# Microhaplotype deep sequencing assays to capture *Plasmodium vivax* infection lineages

**DOI:** 10.1101/2024.10.14.24315131

**Authors:** Mariana Kleinecke, Angela Rumaseb, Edwin Sutanto, Hidayat Trimarsanto, Kian Soon Hoon, Ashley Osborne, Paulo Manrique, Trent Peters, David Hawkes, Ernest Diez Benavente, Georgia Whitton, Sasha V Siegel, Richard D Pearson, Roberto Amato, Anjana Rai, Nguyen Thanh Thuy Nhien, Nguyen Hoang Chau, Ashenafi Assefa, Tamiru S Degaga, Dagimawie Tadesse Abate, Awab Ghulam Rahim, Ayodhia Pitaloka Pasaribu, Inge Sutanto, Mohammad Shafiul Alam, Zuleima Pava, Tatiana Lopera- Mesa, Diego Echeverry, Tim William, Nicholas M Anstey, Matthew J Grigg, Nicholas Day, Nicholas J. White, Dominic P Kwiatkowski, Rintis Noviyanti, Daniel Neafsey, Ric N Price, Sarah Auburn

**Affiliations:** Menzies School of Health Research and Charles Darwin University, Darwin, Australia; Exeins Health Initiative, South Jakarta, Indonesia; Harvard T.H. Chan School of Public Health, USA; Broad Institute, USA; Australian Genome Research Facility, Australia; Laboratory of Experimental Cardiology, Department of Cardiology, University Medical Center Utrecht, Utrecht, the Netherlands; Wellcome Sanger Institute, Hinxton, UK; Oxford University Clinical Research Unit, Hospital for Tropical Diseases, Ho Chi Minh City, Vietnam; Ethiopian Public Health Institute, Addis Ababa, Ethiopia; College of Medicine & Health Sciences, Arba Minch University, Arba Minch, Ethiopia; Nangarhar Medical Faculty, Nangarhar University, Ministry of Higher Education, Jalalabad, Afghanistan; Universitas Sumatera Utara, Medan, Indonesia; Faculty of Medicine, University of Indonesia, Jakarta, Indonesia; Infectious Diseases Division, International Centre for Diarrhoeal Disease Research, Bangladesh (icddr,b), Dhaka, Bangladesh; Universidad de Antioquia, Colombia; Departamento de Microbiología, Facultad de Salud, Universidad del Valle, Cali, Colombia; Queen Elizabeth Hospital, Malaysia; Centre for Tropical Medicine and Global Health, Nuffield Department of Medicine, University of Oxford, Oxford, United Kingdom; Mahidol-Oxford Tropical Medicine Research Unit, Mahidol University, Bangkok, Thailand; Eijkman Molecular Biology Research Center, National Research and Innovation Agency, Cibinong, Indonesia

**Author notes:** Deceased (Dominic P Kwiatkowski). Corresponding author: A/Prof Sarah Auburn, Menzies School of Health Research, PO Box 41096, Casuarina, Darwin, NT 0811, Australia.

**Keywords:** Plasmodium vivax, malaria, microhaplotype, relatedness, identity-by-descent, recurrence, relapse, amplicon sequencing

## Abstract

The elimination of *Plasmodium vivax* is challenged by dormant liver stages (hypnozoites) that can reactivate months after initial infection resulting in relapses that enhance transmission. Relapsing infections confound antimalarial clinical efficacy trials due to the inability to distinguish between recurrences arising from blood-stage treatment failure (recrudescence), reinfection or relapse. Genetic relatedness of paired parasite isolates, measured by identity-by-descent (IBD), can provide important information on whether individuals have had single or multiple mosquito inoculations, thus informing on recurrence origin. We developed a high-throughput amplicon sequencing assay comprising 93 multi-SNP (microhaplotype) *P. vivax* markers to determine IBD between *P. vivax* clinical isolates. The assay was evaluated in 659 independent infections from the Asia-Pacific and Horn of Africa, including 108 pairs of infections from a randomized controlled trial (RCT). A bioinformatics pipeline (vivaxGEN-MicroHaps) was established to support data processing. Simulations using *paneljudge* demonstrated low error in pairwise IBD estimation in all countries assessed (all RMSE <0.12) and IBD-based networks illustrated strong clustering by geography. IBD analysis in the RCT demonstrated a higher frequency of suspected relapses or recrudescence in patients treated with primaquine regimens (0.84) compared to those without primaquine (0.60). Our results demonstrate the potential to derive information on *P. vivax* IBD using amplicon sequencing, that informs policy-relevant treatment and transmission dynamics.

## Supplementary_Data_2 for "Microhaplotype deep sequencing assays to capture *Plasmodium vivax* infection lineages"

### Sheet: Sheet1
Sample	Pv4_sample_ID	Pv41_sample_ID	Independent	Run	Sample_throughput	Study	Country	Site	Non-vivax_Species	Failed_25_reads	Specificity	Paneljudge	Assay_Sensitivity	Geographic_Potential	WGS_Concordance	FWS_vs_eCOI	eMOI_Distribution	eMOI_Distribution_site	Recurrence_IBD	Spatial_Connectivity	Drug_Resistance_Prevalence	Drug_Resistance_RCT
AF008-004_D0	VVX11934	N/A	Yes	Run2	96	Afghanistan	Afghanistan	Laghman Province	N/A	No	No	Yes	No	No	Yes	Yes	Yes	Yes	No	Yes	Yes	No
AF008_058_D0	VVX11983	N/A	Yes	Run3	384	Afghanistan	Afghanistan	Laghman Province	N/A	No	No	Yes	No	Yes	Yes	Yes	Yes	Yes	No	Yes	Yes	No
AF008_002_D0_D	N/A	N/A	Yes	Run3	384	Afghanistan	Afghanistan	Laghman Province	N/A	No	No	Yes	No	Yes	No	No	Yes	Yes	No	No	Yes	No
AF008_016_D0	N/A	N/A	Yes	Run3	384	Afghanistan	Afghanistan	Laghman Province	N/A	No	No	Yes	No	Yes	No	No	Yes	Yes	No	Yes	Yes	No
AF008_024_D0	N/A	N/A	Yes	Run3	384	Afghanistan	Afghanistan	Laghman Province	N/A	No	No	Yes	No	Yes	No	No	Yes	Yes	No	Yes	Yes	No
AF008_059_D0	N/A	N/A	Yes	Run3	384	Afghanistan	Afghanistan	Laghman Province	N/A	No	No	Yes	No	Yes	No	No	Yes	Yes	No	Yes	Yes	No
AF008_060_D0	N/A	N/A	Yes	Run3	384	Afghanistan	Afghanistan	Laghman Province	N/A	No	No	Yes	No	Yes	No	No	Yes	Yes	No	Yes	Yes	No
AF008_061_D0	N/A	N/A	Yes	Run3	384	Afghanistan	Afghanistan	Laghman Province	N/A	No	No	Yes	No	Yes	No	No	Yes	Yes	No	Yes	Yes	No
AF008_067_D0	N/A	N/A	Yes	Run3	384	Afghanistan	Afghanistan	Laghman Province	N/A	No	No	Yes	No	Yes	No	No	Yes	Yes	No	Yes	Yes	No
AF008_068_D0	N/A	N/A	Yes	Run3	384	Afghanistan	Afghanistan	Laghman Province	N/A	No	No	Yes	No	Yes	No	No	Yes	Yes	No	No	Yes	No
AF008_070_D0	N/A	N/A	Yes	Run3	384	Afghanistan	Afghanistan	Laghman Province	N/A	No	No	Yes	No	Yes	No	No	Yes	Yes	No	Yes	Yes	No
AF008_074_D0	N/A	N/A	Yes	Run3	384	Afghanistan	Afghanistan	Laghman Province	N/A	No	No	Yes	No	Yes	No	No	Yes	Yes	No	No	Yes	No
AF008_076_D0	N/A	N/A	Yes	Run3	384	Afghanistan	Afghanistan	Laghman Province	N/A	No	No	Yes	No	Yes	No	No	Yes	Yes	No	No	Yes	No
AF008_082_D0	N/A	N/A	Yes	Run3	384	Afghanistan	Afghanistan	Laghman Province	N/A	No	No	Yes	No	Yes	No	No	Yes	Yes	No	No	Yes	No
AF008_083_D0	N/A	N/A	Yes	Run3	384	Afghanistan	Afghanistan	Laghman Province	N/A	No	No	Yes	No	Yes	No	No	Yes	Yes	No	Yes	Yes	No
AF008_084_D0	N/A	N/A	Yes	Run3	384	Afghanistan	Afghanistan	Laghman Province	N/A	No	No	Yes	No	Yes	No	No	Yes	Yes	No	Yes	Yes	No
AF008_088_D0	N/A	N/A	Yes	Run3	384	Afghanistan	Afghanistan	Laghman Province	N/A	No	No	Yes	No	Yes	No	No	Yes	Yes	No	Yes	Yes	No
AF008_089_D0	N/A	N/A	Yes	Run3	384	Afghanistan	Afghanistan	Laghman Province	N/A	No	No	Yes	No	Yes	No	No	Yes	Yes	No	No	Yes	No
AF008_090_D0	N/A	N/A	Yes	Run3	384	Afghanistan	Afghanistan	Laghman Province	N/A	No	No	Yes	No	Yes	No	No	Yes	Yes	No	Yes	Yes	No
AF008_092_D0	N/A	N/A	Yes	Run3	384	Afghanistan	Afghanistan	Laghman Province	N/A	No	No	Yes	No	Yes	No	No	Yes	Yes	No	Yes	Yes	No
AF008_094_D0	N/A	N/A	Yes	Run3	384	Afghanistan	Afghanistan	Laghman Province	N/A	No	No	Yes	No	Yes	No	No	Yes	Yes	No	Yes	Yes	No
AF008_095_D0	N/A	N/A	Yes	Run3	384	Afghanistan	Afghanistan	Laghman Province	N/A	No	No	Yes	No	Yes	No	No	Yes	Yes	No	Yes	Yes	No
AF008_096_D0	N/A	N/A	Yes	Run3	384	Afghanistan	Afghanistan	Laghman Province	N/A	No	No	Yes	No	Yes	No	No	Yes	Yes	No	No	Yes	No
AF008_102_D0	N/A	N/A	Yes	Run3	384	Afghanistan	Afghanistan	Laghman Province	N/A	No	No	Yes	No	Yes	No	No	Yes	Yes	No	Yes	Yes	No
AF008_106_D0	N/A	N/A	Yes	Run3	384	Afghanistan	Afghanistan	Laghman Province	N/A	No	No	Yes	No	Yes	No	No	Yes	Yes	No	Yes	Yes	No
AF008_107_D0	N/A	N/A	Yes	Run3	384	Afghanistan	Afghanistan	Laghman Province	N/A	No	No	Yes	No	Yes	No	No	Yes	Yes	No	No	Yes	No
AF008_115_D0	N/A	N/A	Yes	Run3	384	Afghanistan	Afghanistan	Laghman Province	N/A	No	No	Yes	No	Yes	No	No	Yes	Yes	No	Yes	Yes	No
AF008_117_D0	N/A	N/A	Yes	Run3	384	Afghanistan	Afghanistan	Laghman Province	N/A	No	No	Yes	No	Yes	No	No	Yes	Yes	No	Yes	Yes	No
AF008_119_D0	N/A	N/A	Yes	Run3	384	Afghanistan	Afghanistan	Laghman Province	N/A	No	No	Yes	No	Yes	No	No	Yes	Yes	No	Yes	Yes	No
AF008_120_D0	N/A	N/A	Yes	Run3	384	Afghanistan	Afghanistan	Laghman Province	N/A	No	No	Yes	No	Yes	No	No	Yes	Yes	No	Yes	Yes	No
AF008_058_D0_NV22	N/A	N/A	No	Run3	384	Afghanistan	Afghanistan	Laghman Province	N/A	Yes	No	No	No	No	No	No	No	No	No	No	No	No
AF001_171_D0	N/A	N/A	Yes	Run3	384	Afghanistan	Afghanistan	Nangarhar Province	N/A	Yes	No	Yes	No	No	No	No	Yes	Yes	No	No	Yes	No
AF001_174_D0	N/A	VVX12722	Yes	Run3	384	Afghanistan	Afghanistan	Nangarhar Province	N/A	No	No	Yes	No	Yes	Yes	Yes	Yes	Yes	No	No	Yes	No
AF001_125_D0	VVX11820	N/A	Yes	Run3	384	Afghanistan	Afghanistan	Nangarhar Province	N/A	No	No	Yes	No	Yes	Yes	Yes	Yes	Yes	No	Yes	Yes	No
AF001_126_D0	VVX11821	N/A	Yes	Run3	384	Afghanistan	Afghanistan	Nangarhar Province	N/A	No	No	Yes	No	Yes	Yes	Yes	Yes	Yes	No	Yes	Yes	No
AF001_143_D0	VVX11827	N/A	Yes	Run3	384	Afghanistan	Afghanistan	Nangarhar Province	N/A	No	No	Yes	No	Yes	Yes	Yes	Yes	Yes	No	No	Yes	No
AF001_152_D0	VVX11833	N/A	Yes	Run3	384	Afghanistan	Afghanistan	Nangarhar Province	N/A	No	No	Yes	No	Yes	Yes	Yes	Yes	Yes	No	Yes	Yes	No
AF001_163_D0	VVX11843	N/A	Yes	Run3	384	Afghanistan	Afghanistan	Nangarhar Province	N/A	No	No	Yes	No	Yes	Yes	Yes	Yes	Yes	No	No	Yes	No
AF001_168_D0	VVX11847	N/A	Yes	Run3	384	Afghanistan	Afghanistan	Nangarhar Province	N/A	No	No	Yes	No	Yes	Yes	Yes	Yes	Yes	No	Yes	Yes	No
AF001_169_D0	VVX11848	N/A	Yes	Run3	384	Afghanistan	Afghanistan	Nangarhar Province	N/A	No	No	Yes	No	Yes	Yes	Yes	Yes	Yes	No	Yes	Yes	No
AF001_170_D0	VVX11849	N/A	Yes	Run3	384	Afghanistan	Afghanistan	Nangarhar Province	N/A	No	No	Yes	No	Yes	Yes	Yes	Yes	Yes	No	No	Yes	No
AF001_264_D0	VVX11905	N/A	Yes	Run3	384	Afghanistan	Afghanistan	Nangarhar Province	N/A	No	No	Yes	No	Yes	Yes	Yes	Yes	Yes	No	No	Yes	No
AF001_266_D0	VVX11907	N/A	Yes	Run3	384	Afghanistan	Afghanistan	Nangarhar Province	N/A	No	No	Yes	No	Yes	Yes	Yes	Yes	Yes	No	Yes	Yes	No
AF001_271_D0	VVX11912	N/A	Yes	Run3	384	Afghanistan	Afghanistan	Nangarhar Province	N/A	No	No	Yes	No	Yes	Yes	Yes	Yes	Yes	No	Yes	Yes	No
AF001_092_D0RP3_NV22	N/A	N/A	Yes	Run3	384	Afghanistan	Afghanistan	Nangarhar Province	N/A	No	No	Yes	No	Yes	No	No	Yes	Yes	No	No	Yes	No
AF001_101_D0	N/A	N/A	Yes	Run3	384	Afghanistan	Afghanistan	Nangarhar Province	N/A	No	No	Yes	No	Yes	No	No	Yes	Yes	No	No	Yes	No
AF001_102_D0	N/A	N/A	Yes	Run3	384	Afghanistan	Afghanistan	Nangarhar Province	N/A	No	No	Yes	No	Yes	No	No	Yes	Yes	No	Yes	Yes	No
AF001_103_D0	N/A	N/A	Yes	Run3	384	Afghanistan	Afghanistan	Nangarhar Province	N/A	No	No	Yes	No	Yes	No	No	Yes	Yes	No	Yes	Yes	No
AF001_104_D0	N/A	N/A	Yes	Run3	384	Afghanistan	Afghanistan	Nangarhar Province	N/A	No	No	Yes	No	Yes	No	No	Yes	Yes	No	Yes	Yes	No
AF001_112_D0	N/A	N/A	Yes	Run3	384	Afghanistan	Afghanistan	Nangarhar Province	N/A	No	No	Yes	No	Yes	No	No	Yes	Yes	No	No	Yes	No
AF001_114_D0	N/A	N/A	Yes	Run3	384	Afghanistan	Afghanistan	Nangarhar Province	N/A	No	No	Yes	No	Yes	No	No	Yes	Yes	No	Yes	Yes	No
AF001_117_D0	N/A	N/A	Yes	Run3	384	Afghanistan	Afghanistan	Nangarhar Province	N/A	No	No	Yes	No	Yes	No	No	Yes	Yes	No	No	Yes	No
AF001_118_D0	N/A	N/A	Yes	Run3	384	Afghanistan	Afghanistan	Nangarhar Province	N/A	No	No	Yes	No	Yes	No	No	Yes	Yes	No	No	Yes	No
AF001_120_D0	N/A	N/A	Yes	Run3	384	Afghanistan	Afghanistan	Nangarhar Province	N/A	No	No	Yes	No	Yes	No	No	Yes	Yes	No	Yes	Yes	No
AF001_122_D0	N/A	N/A	Yes	Run3	384	Afghanistan	Afghanistan	Nangarhar Province	N/A	No	No	Yes	No	Yes	No	No	Yes	Yes	No	No	Yes	No
AF001_123_D0	N/A	N/A	Yes	Run3	384	Afghanistan	Afghanistan	Nangarhar Province	N/A	No	No	Yes	No	Yes	No	No	Yes	Yes	No	Yes	Yes	No
AF001_127_D0	N/A	N/A	Yes	Run3	384	Afghanistan	Afghanistan	Nangarhar Province	N/A	No	No	Yes	No	Yes	No	No	Yes	Yes	No	Yes	Yes	No
AF001_128_D0	N/A	N/A	Yes	Run3	384	Afghanistan	Afghanistan	Nangarhar Province	N/A	No	No	Yes	No	Yes	No	No	Yes	Yes	No	No	Yes	No
AF001_129_D0	N/A	N/A	Yes	Run3	384	Afghanistan	Afghanistan	Nangarhar Province	N/A	No	No	Yes	No	Yes	No	No	Yes	Yes	No	No	Yes	No
AF001_130_D0	N/A	N/A	Yes	Run3	384	Afghanistan	Afghanistan	Nangarhar Province	N/A	No	No	Yes	No	Yes	No	No	Yes	Yes	No	Yes	Yes	No
AF001_131_D0	N/A	N/A	Yes	Run3	384	Afghanistan	Afghanistan	Nangarhar Province	N/A	No	No	Yes	No	Yes	No	No	Yes	Yes	No	Yes	Yes	No
AF001_132_D0	N/A	N/A	Yes	Run3	384	Afghanistan	Afghanistan	Nangarhar Province	N/A	No	No	Yes	No	Yes	No	No	Yes	Yes	No	Yes	Yes	No
AF001_134_D0	N/A	N/A	Yes	Run3	384	Afghanistan	Afghanistan	Nangarhar Province	N/A	No	No	Yes	No	Yes	No	No	Yes	Yes	No	No	Yes	No
AF001_136_D0	N/A	N/A	Yes	Run3	384	Afghanistan	Afghanistan	Nangarhar Province	N/A	No	No	Yes	No	Yes	No	No	Yes	Yes	No	No	Yes	No
AF001_141_D0	N/A	N/A	Yes	Run3	384	Afghanistan	Afghanistan	Nangarhar Province	N/A	No	No	Yes	No	Yes	No	No	Yes	Yes	No	Yes	Yes	No
AF001_142_D0	N/A	N/A	Yes	Run3	384	Afghanistan	Afghanistan	Nangarhar Province	N/A	No	No	Yes	No	Yes	No	No	Yes	Yes	No	No	Yes	No
AF001_146_D0	N/A	N/A	Yes	Run3	384	Afghanistan	Afghanistan	Nangarhar Province	N/A	No	No	Yes	No	Yes	No	No	Yes	Yes	No	No	Yes	No
AF001_147_D0	N/A	N/A	Yes	Run3	384	Afghanistan	Afghanistan	Nangarhar Province	N/A	No	No	Yes	No	Yes	No	No	Yes	Yes	No	Yes	Yes	No
AF001_149_D0	N/A	N/A	Yes	Run3	384	Afghanistan	Afghanistan	Nangarhar Province	N/A	No	No	Yes	No	Yes	No	No	Yes	Yes	No	Yes	Yes	No
AF001_151_D0	N/A	N/A	Yes	Run3	384	Afghanistan	Afghanistan	Nangarhar Province	N/A	No	No	Yes	No	Yes	No	No	Yes	Yes	No	Yes	Yes	No
AF001_154_D0	N/A	N/A	Yes	Run3	384	Afghanistan	Afghanistan	Nangarhar Province	N/A	No	No	Yes	No	Yes	No	No	Yes	Yes	No	No	Yes	No
AF001_156_D0	N/A	N/A	Yes	Run3	384	Afghanistan	Afghanistan	Nangarhar Province	N/A	No	No	Yes	No	Yes	No	No	Yes	Yes	No	No	Yes	No
AF001_157_D0	N/A	N/A	Yes	Run3	384	Afghanistan	Afghanistan	Nangarhar Province	N/A	No	No	Yes	No	Yes	No	No	Yes	Yes	No	Yes	Yes	No
AF001_158_D0	N/A	N/A	Yes	Run3	384	Afghanistan	Afghanistan	Nangarhar Province	N/A	No	No	Yes	No	Yes	No	No	Yes	Yes	No	Yes	Yes	No
AF001_159_D0	N/A	N/A	Yes	Run3	384	Afghanistan	Afghanistan	Nangarhar Province	N/A	No	No	Yes	No	Yes	No	No	Yes	Yes	No	Yes	Yes	No
AF001_161_D0	N/A	N/A	Yes	Run3	384	Afghanistan	Afghanistan	Nangarhar Province	N/A	No	No	Yes	No	Yes	No	No	Yes	Yes	No	No	Yes	No
AF001_162_D0	N/A	N/A	Yes	Run3	384	Afghanistan	Afghanistan	Nangarhar Province	N/A	No	No	Yes	No	Yes	No	No	Yes	Yes	No	Yes	Yes	No
AF001_165_D0	N/A	N/A	Yes	Run3	384	Afghanistan	Afghanistan	Nangarhar Province	N/A	No	No	Yes	No	Yes	No	No	Yes	Yes	No	No	Yes	No
AF001_166_D0	N/A	N/A	Yes	Run3	384	Afghanistan	Afghanistan	Nangarhar Province	N/A	No	No	Yes	No	Yes	No	No	Yes	Yes	No	No	Yes	No
AF001_167_D0	N/A	N/A	Yes	Run3	384	Afghanistan	Afghanistan	Nangarhar Province	N/A	No	No	Yes	No	Yes	No	No	Yes	Yes	No	No	Yes	No
AF001_172_D0	N/A	N/A	Yes	Run3	384	Afghanistan	Afghanistan	Nangarhar Province	N/A	No	No	Yes	No	Yes	No	No	Yes	Yes	No	No	Yes	No
AF001_175_D0	N/A	N/A	Yes	Run3	384	Afghanistan	Afghanistan	Nangarhar Province	N/A	No	No	Yes	No	Yes	No	No	Yes	Yes	No	Yes	Yes	No
AF001_176_D0	N/A	N/A	Yes	Run3	384	Afghanistan	Afghanistan	Nangarhar Province	N/A	No	No	Yes	No	Yes	No	No	Yes	Yes	No	No	Yes	No
AF001_181_D0	N/A	N/A	Yes	Run3	384	Afghanistan	Afghanistan	Nangarhar Province	N/A	No	No	Yes	No	Yes	No	No	Yes	Yes	No	Yes	Yes	No
AF001_182_D0	N/A	N/A	Yes	Run3	384	Afghanistan	Afghanistan	Nangarhar Province	N/A	No	No	Yes	No	Yes	No	No	Yes	Yes	No	Yes	Yes	No
AF001_184_D0	N/A	N/A	Yes	Run3	384	Afghanistan	Afghanistan	Nangarhar Province	N/A	No	No	Yes	No	Yes	No	No	Yes	Yes	No	No	Yes	No
AF001_188_D0	N/A	N/A	Yes	Run3	384	Afghanistan	Afghanistan	Nangarhar Province	N/A	No	No	Yes	No	Yes	No	No	Yes	Yes	No	No	Yes	No
AF001_189_D0	N/A	N/A	Yes	Run3	384	Afghanistan	Afghanistan	Nangarhar Province	N/A	No	No	Yes	No	Yes	No	No	Yes	Yes	No	Yes	Yes	No
AF001_192_D0	N/A	N/A	Yes	Run3	384	Afghanistan	Afghanistan	Nangarhar Province	N/A	No	No	Yes	No	Yes	No	No	Yes	Yes	No	Yes	Yes	No
AF001_195_D0	N/A	N/A	Yes	Run3	384	Afghanistan	Afghanistan	Nangarhar Province	N/A	No	No	Yes	No	Yes	No	No	Yes	Yes	No	Yes	Yes	No
AF001_196_D0	N/A	N/A	Yes	Run3	384	Afghanistan	Afghanistan	Nangarhar Province	N/A	No	No	Yes	No	Yes	No	No	Yes	Yes	No	No	Yes	No
AF001_197_D0	N/A	N/A	Yes	Run3	384	Afghanistan	Afghanistan	Nangarhar Province	N/A	No	No	Yes	No	Yes	No	No	Yes	Yes	No	Yes	Yes	No
AF001_199_D0	N/A	N/A	Yes	Run3	384	Afghanistan	Afghanistan	Nangarhar Province	N/A	No	No	Yes	No	Yes	No	No	Yes	Yes	No	Yes	Yes	No
AF001_200_D0	N/A	N/A	Yes	Run3	384	Afghanistan	Afghanistan	Nangarhar Province	N/A	No	No	Yes	No	Yes	No	No	Yes	Yes	No	No	Yes	No
AF001_205_D0	N/A	N/A	Yes	Run3	384	Afghanistan	Afghanistan	Nangarhar Province	N/A	No	No	Yes	No	Yes	No	No	Yes	Yes	No	Yes	Yes	No
AF001_206_D0	N/A	N/A	Yes	Run3	384	Afghanistan	Afghanistan	Nangarhar Province	N/A	No	No	Yes	No	Yes	No	No	Yes	Yes	No	No	Yes	No
AF001_208_D0	N/A	N/A	Yes	Run3	384	Afghanistan	Afghanistan	Nangarhar Province	N/A	No	No	Yes	No	Yes	No	No	Yes	Yes	No	No	Yes	No
AF001_210_D0	N/A	N/A	Yes	Run3	384	Afghanistan	Afghanistan	Nangarhar Province	N/A	No	No	Yes	No	Yes	No	No	Yes	Yes	No	No	Yes	No
AF001_214_D0	N/A	N/A	Yes	Run3	384	Afghanistan	Afghanistan	Nangarhar Province	N/A	No	No	Yes	No	Yes	No	No	Yes	Yes	No	Yes	Yes	No
AF001_216_D0	N/A	N/A	Yes	Run3	384	Afghanistan	Afghanistan	Nangarhar Province	N/A	No	No	Yes	No	Yes	No	No	Yes	Yes	No	No	Yes	No
AF001_217_D0	N/A	N/A	Yes	Run3	384	Afghanistan	Afghanistan	Nangarhar Province	N/A	No	No	Yes	No	Yes	No	No	Yes	Yes	No	No	Yes	No
AF001_219_D0	N/A	N/A	Yes	Run3	384	Afghanistan	Afghanistan	Nangarhar Province	N/A	No	No	Yes	No	Yes	No	No	Yes	Yes	No	No	Yes	No
AF001_220_D0	N/A	N/A	Yes	Run3	384	Afghanistan	Afghanistan	Nangarhar Province	N/A	No	No	Yes	No	Yes	No	No	Yes	Yes	No	Yes	Yes	No
AF001_222_D0	N/A	N/A	Yes	Run3	384	Afghanistan	Afghanistan	Nangarhar Province	N/A	No	No	Yes	No	Yes	No	No	Yes	Yes	No	No	Yes	No
AF001_223_D0	N/A	N/A	Yes	Run3	384	Afghanistan	Afghanistan	Nangarhar Province	N/A	No	No	Yes	No	Yes	No	No	Yes	Yes	No	Yes	Yes	No
AF001_224_D0	N/A	N/A	Yes	Run3	384	Afghanistan	Afghanistan	Nangarhar Province	N/A	No	No	Yes	No	Yes	No	No	Yes	Yes	No	Yes	Yes	No
AF001_225_D0	N/A	N/A	Yes	Run3	384	Afghanistan	Afghanistan	Nangarhar Province	N/A	No	No	Yes	No	Yes	No	No	Yes	Yes	No	Yes	Yes	No
AF001_227_D0	N/A	N/A	Yes	Run3	384	Afghanistan	Afghanistan	Nangarhar Province	N/A	No	No	Yes	No	Yes	No	No	Yes	Yes	No	No	Yes	No
AF001_228_D0	N/A	N/A	Yes	Run3	384	Afghanistan	Afghanistan	Nangarhar Province	N/A	No	No	Yes	No	Yes	No	No	Yes	Yes	No	No	Yes	No
AF001_229_D0	N/A	N/A	Yes	Run3	384	Afghanistan	Afghanistan	Nangarhar Province	N/A	No	No	Yes	No	Yes	No	No	Yes	Yes	No	No	Yes	No
AF001_230_D0	N/A	N/A	Yes	Run3	384	Afghanistan	Afghanistan	Nangarhar Province	N/A	No	No	Yes	No	Yes	No	No	Yes	Yes	No	No	Yes	No
AF001_232_D0	N/A	N/A	Yes	Run3	384	Afghanistan	Afghanistan	Nangarhar Province	N/A	No	No	Yes	No	Yes	No	No	Yes	Yes	No	Yes	Yes	No
AF001_233_D0	N/A	N/A	Yes	Run3	384	Afghanistan	Afghanistan	Nangarhar Province	N/A	No	No	Yes	No	Yes	No	No	Yes	Yes	No	No	Yes	No
AF001_234_D0	N/A	N/A	Yes	Run3	384	Afghanistan	Afghanistan	Nangarhar Province	N/A	No	No	Yes	No	Yes	No	No	Yes	Yes	No	No	Yes	No
AF001_235_D0	N/A	N/A	Yes	Run3	384	Afghanistan	Afghanistan	Nangarhar Province	N/A	No	No	Yes	No	Yes	No	No	Yes	Yes	No	Yes	Yes	No
AF001_237_D0	N/A	N/A	Yes	Run3	384	Afghanistan	Afghanistan	Nangarhar Province	N/A	No	No	Yes	No	Yes	No	No	Yes	Yes	No	No	Yes	No
AF001_238_D0	N/A	N/A	Yes	Run3	384	Afghanistan	Afghanistan	Nangarhar Province	N/A	No	No	Yes	No	Yes	No	No	Yes	Yes	No	Yes	Yes	No
AF001_240_D0	N/A	N/A	Yes	Run3	384	Afghanistan	Afghanistan	Nangarhar Province	N/A	No	No	Yes	No	Yes	No	No	Yes	Yes	No	No	Yes	No
AF001_248_D0	N/A	N/A	Yes	Run3	384	Afghanistan	Afghanistan	Nangarhar Province	N/A	No	No	Yes	No	Yes	No	No	Yes	Yes	No	Yes	Yes	No
AF001_249_D0	N/A	N/A	Yes	Run3	384	Afghanistan	Afghanistan	Nangarhar Province	N/A	No	No	Yes	No	Yes	No	No	Yes	Yes	No	No	Yes	No
AF001_250_D0	N/A	N/A	Yes	Run3	384	Afghanistan	Afghanistan	Nangarhar Province	N/A	No	No	Yes	No	Yes	No	No	Yes	Yes	No	Yes	Yes	No
AF001_251_D0	N/A	N/A	Yes	Run3	384	Afghanistan	Afghanistan	Nangarhar Province	N/A	No	No	Yes	No	Yes	No	No	Yes	Yes	No	No	Yes	No
AF001_252_D0	N/A	N/A	Yes	Run3	384	Afghanistan	Afghanistan	Nangarhar Province	N/A	No	No	Yes	No	Yes	No	No	Yes	Yes	No	Yes	Yes	No
AF001_253_D0	N/A	N/A	Yes	Run3	384	Afghanistan	Afghanistan	Nangarhar Province	N/A	No	No	Yes	No	Yes	No	No	Yes	Yes	No	Yes	Yes	No
AF001_254_D0	N/A	N/A	Yes	Run3	384	Afghanistan	Afghanistan	Nangarhar Province	N/A	No	No	Yes	No	Yes	No	No	Yes	Yes	No	Yes	Yes	No
AF001_255_D0	N/A	N/A	Yes	Run3	384	Afghanistan	Afghanistan	Nangarhar Province	N/A	No	No	Yes	No	Yes	No	No	Yes	Yes	No	No	Yes	No
AF001_257_D0	N/A	N/A	Yes	Run3	384	Afghanistan	Afghanistan	Nangarhar Province	N/A	No	No	Yes	No	Yes	No	No	Yes	Yes	No	No	Yes	No
AF001_258_D0	N/A	N/A	Yes	Run3	384	Afghanistan	Afghanistan	Nangarhar Province	N/A	No	No	Yes	No	Yes	No	No	Yes	Yes	No	No	Yes	No
AF001_260_D0	N/A	N/A	Yes	Run3	384	Afghanistan	Afghanistan	Nangarhar Province	N/A	No	No	Yes	No	Yes	No	No	Yes	Yes	No	No	Yes	No
AF001_261_D0	N/A	N/A	Yes	Run3	384	Afghanistan	Afghanistan	Nangarhar Province	N/A	No	No	Yes	No	Yes	No	No	Yes	Yes	No	No	Yes	No
AF001_262_D0	N/A	N/A	Yes	Run3	384	Afghanistan	Afghanistan	Nangarhar Province	N/A	No	No	Yes	No	Yes	No	No	Yes	Yes	No	Yes	Yes	No
AF001_263_D0	N/A	N/A	Yes	Run3	384	Afghanistan	Afghanistan	Nangarhar Province	N/A	No	No	Yes	No	Yes	No	No	Yes	Yes	No	Yes	Yes	No
AF001_273_D0	N/A	N/A	Yes	Run3	384	Afghanistan	Afghanistan	Nangarhar Province	N/A	No	No	Yes	No	Yes	No	No	Yes	Yes	No	Yes	Yes	No
AF001_274_D0	N/A	N/A	Yes	Run3	384	Afghanistan	Afghanistan	Nangarhar Province	N/A	No	No	Yes	No	Yes	No	No	Yes	Yes	No	Yes	Yes	No
AF001_275_D0	N/A	N/A	Yes	Run3	384	Afghanistan	Afghanistan	Nangarhar Province	N/A	No	No	Yes	No	Yes	No	No	Yes	Yes	No	No	Yes	No
AF001_276_D0	N/A	N/A	Yes	Run3	384	Afghanistan	Afghanistan	Nangarhar Province	N/A	No	No	Yes	No	Yes	No	No	Yes	Yes	No	No	Yes	No
AF001_277_D0	N/A	N/A	Yes	Run3	384	Afghanistan	Afghanistan	Nangarhar Province	N/A	No	No	Yes	No	Yes	No	No	Yes	Yes	No	No	Yes	No
AF001_278_D0	N/A	N/A	Yes	Run3	384	Afghanistan	Afghanistan	Nangarhar Province	N/A	No	No	Yes	No	Yes	No	No	Yes	Yes	No	No	Yes	No
AF001_279_D0	N/A	N/A	Yes	Run3	384	Afghanistan	Afghanistan	Nangarhar Province	N/A	No	No	Yes	No	Yes	No	No	Yes	Yes	No	No	Yes	No
AF001_280_D0	N/A	N/A	Yes	Run3	384	Afghanistan	Afghanistan	Nangarhar Province	N/A	No	No	Yes	No	Yes	No	No	Yes	Yes	No	Yes	Yes	No
AF001_281_D0	N/A	N/A	Yes	Run3	384	Afghanistan	Afghanistan	Nangarhar Province	N/A	No	No	Yes	No	Yes	No	No	Yes	Yes	No	No	Yes	No
AF001_282_D0	N/A	N/A	Yes	Run3	384	Afghanistan	Afghanistan	Nangarhar Province	N/A	No	No	Yes	No	Yes	No	No	Yes	Yes	No	Yes	Yes	No
AF001_283_D0	N/A	N/A	Yes	Run3	384	Afghanistan	Afghanistan	Nangarhar Province	N/A	No	No	Yes	No	Yes	No	No	Yes	Yes	No	No	Yes	No
AF001_284_D0	N/A	N/A	Yes	Run3	384	Afghanistan	Afghanistan	Nangarhar Province	N/A	No	No	Yes	No	Yes	No	No	Yes	Yes	No	Yes	Yes	No
AF001_285_D0	N/A	N/A	Yes	Run3	384	Afghanistan	Afghanistan	Nangarhar Province	N/A	No	No	Yes	No	Yes	No	No	Yes	Yes	No	No	Yes	No
AF001_287_D0	N/A	N/A	Yes	Run3	384	Afghanistan	Afghanistan	Nangarhar Province	N/A	No	No	Yes	No	Yes	No	No	Yes	Yes	No	No	Yes	No
AF001_291_D0	N/A	N/A	Yes	Run3	384	Afghanistan	Afghanistan	Nangarhar Province	N/A	No	No	Yes	No	Yes	No	No	Yes	Yes	No	Yes	Yes	No
AF001_293_D0	N/A	N/A	Yes	Run3	384	Afghanistan	Afghanistan	Nangarhar Province	N/A	No	No	Yes	No	Yes	No	No	Yes	Yes	No	No	Yes	No
AF001_294_D0	N/A	N/A	Yes	Run3	384	Afghanistan	Afghanistan	Nangarhar Province	N/A	No	No	Yes	No	Yes	No	No	Yes	Yes	No	Yes	Yes	No
AF001_296_D0	N/A	N/A	Yes	Run3	384	Afghanistan	Afghanistan	Nangarhar Province	N/A	No	No	Yes	No	Yes	No	No	Yes	Yes	No	Yes	Yes	No
AF001_297_D0	N/A	N/A	Yes	Run3	384	Afghanistan	Afghanistan	Nangarhar Province	N/A	No	No	Yes	No	Yes	No	No	Yes	Yes	No	Yes	Yes	No
AF001_298_D0	N/A	N/A	Yes	Run3	384	Afghanistan	Afghanistan	Nangarhar Province	N/A	No	No	Yes	No	Yes	No	No	Yes	Yes	No	Yes	Yes	No
AF001_300_D0	N/A	N/A	Yes	Run3	384	Afghanistan	Afghanistan	Nangarhar Province	N/A	No	No	Yes	No	Yes	No	No	Yes	Yes	No	Yes	Yes	No
AF001_302_D0	N/A	N/A	Yes	Run3	384	Afghanistan	Afghanistan	Nangarhar Province	N/A	No	No	Yes	No	Yes	No	No	Yes	Yes	No	No	Yes	No
AF001_303_D0	N/A	N/A	Yes	Run3	384	Afghanistan	Afghanistan	Nangarhar Province	N/A	No	No	Yes	No	Yes	No	No	Yes	Yes	No	Yes	Yes	No
AF001_304_D0	N/A	N/A	Yes	Run3	384	Afghanistan	Afghanistan	Nangarhar Province	N/A	No	No	Yes	No	Yes	No	No	Yes	Yes	No	No	Yes	No
AF001_307_D0	N/A	N/A	Yes	Run3	384	Afghanistan	Afghanistan	Nangarhar Province	N/A	No	No	Yes	No	Yes	No	No	Yes	Yes	No	Yes	Yes	No
AF001_309_D0	N/A	N/A	Yes	Run3	384	Afghanistan	Afghanistan	Nangarhar Province	N/A	No	No	Yes	No	Yes	No	No	Yes	Yes	No	No	Yes	No
AF001_099_D0	N/A	N/A	Yes	Run3	384	Afghanistan	Afghanistan	Nangarhar Province	N/A	No	No	Yes	No	Yes	No	No	Yes	Yes	No	Yes	Yes	No
AF001_137_D0	N/A	N/A	Yes	Run3	384	Afghanistan	Afghanistan	Nangarhar Province	N/A	Yes	No	No	No	No	No	No	No	No	No	No	No	No
AF001_211_D0	N/A	N/A	Yes	Run3	384	Afghanistan	Afghanistan	Nangarhar Province	N/A	Yes	No	No	No	No	No	No	No	No	No	No	No	No
AF001_221_D0	N/A	N/A	Yes	Run3	384	Afghanistan	Afghanistan	Nangarhar Province	N/A	Yes	No	No	No	No	No	No	No	No	No	No	No	No
AF001_236_D0	N/A	N/A	Yes	Run3	384	Afghanistan	Afghanistan	Nangarhar Province	N/A	Yes	No	No	No	No	No	No	No	No	No	No	No	No
AF001_242_D0	N/A	N/A	Yes	Run3	384	Afghanistan	Afghanistan	Nangarhar Province	N/A	Yes	No	No	No	No	No	No	No	No	No	No	No	No
AF001_125_D0_NV22	N/A	N/A	No	Run2	96	Afghanistan	Afghanistan	Nangarhar Province	N/A	Yes	No	No	No	No	No	No	No	No	No	No	No	No
AF001_171_D0_4-3	N/A	N/A	No	Run4	192	Afghanistan	Afghanistan	Nangarhar Province	N/A	Yes	No	No	No	No	No	No	No	No	No	No	No	No
M004	VVX02319	N/A	Yes	Run3	384	Bangladesh	Bangladesh	Chittagong Division	N/A	No	No	No	No	Yes	No	No	No	No	No	No	No	No
M017	VVX02332	N/A	Yes	Run3	384	Bangladesh	Bangladesh	Chittagong Division	N/A	No	No	No	No	Yes	No	No	No	No	No	No	No	No
M018	VVX02333	N/A	Yes	Run3	384	Bangladesh	Bangladesh	Chittagong Division	N/A	No	No	No	No	Yes	No	No	No	No	No	No	No	No
M019	VVX02334	N/A	Yes	Run3	384	Bangladesh	Bangladesh	Chittagong Division	N/A	No	No	No	No	Yes	No	No	No	No	No	No	No	No
M020	VVX02335	N/A	Yes	Run3	384	Bangladesh	Bangladesh	Chittagong Division	N/A	No	No	No	No	Yes	No	No	No	No	No	No	No	No
05027V-1	PW0039-C	N/A	Yes	Run2	96	Colombia	Colombia	Chocó Department	N/A	No	No	No	No	No	No	No	No	No	No	No	No	No
Pv_Sc_14	N/A	N/A	Yes	Run3	384	Colombia	Colombia	Risaralda Department	N/A	No	No	No	No	Yes	No	No	No	No	No	No	No	No
Pv_Sc_15	N/A	N/A	Yes	Run3	384	Colombia	Colombia	Risaralda Department	N/A	No	No	No	No	Yes	No	No	No	No	No	No	No	No
Pv_Sc_16	N/A	N/A	Yes	Run3	384	Colombia	Colombia	Risaralda Department	N/A	No	No	No	No	Yes	No	No	No	No	No	No	No	No
Pv_Sc_17	N/A	N/A	Yes	Run3	384	Colombia	Colombia	Risaralda Department	N/A	No	No	No	No	Yes	No	No	No	No	No	No	No	No
Pv_Sc_18	N/A	N/A	Yes	Run3	384	Colombia	Colombia	Risaralda Department	N/A	No	No	No	No	Yes	No	No	No	No	No	No	No	No
CQE002	N/A	VVX24822	Yes	Run3	384	Ethiopia	Ethiopia	Gamo Zone	N/A	No	No	Yes	No	Yes	Yes	Yes	Yes	Yes	No	No	Yes	No
CQE003	N/A	VVX24823	Yes	Run3	384	Ethiopia	Ethiopia	Gamo Zone	N/A	No	No	Yes	No	Yes	Yes	Yes	Yes	Yes	No	Yes	Yes	No
CQE004	N/A	VVX24824	Yes	Run3	384	Ethiopia	Ethiopia	Gamo Zone	N/A	No	No	Yes	No	Yes	Yes	Yes	Yes	Yes	No	Yes	Yes	No
CQE006	N/A	VVX24825	Yes	Run3	384	Ethiopia	Ethiopia	Gamo Zone	N/A	No	No	Yes	No	Yes	Yes	Yes	Yes	Yes	No	No	Yes	No
CQE008	N/A	VVX24827	Yes	Run3	384	Ethiopia	Ethiopia	Gamo Zone	N/A	No	No	Yes	No	Yes	Yes	Yes	Yes	Yes	No	Yes	Yes	No
CQE010	N/A	VVX24828	Yes	Run3	384	Ethiopia	Ethiopia	Gamo Zone	N/A	No	No	Yes	No	Yes	Yes	Yes	Yes	Yes	No	Yes	Yes	No
CQE011	N/A	VVX24829	Yes	Run3	384	Ethiopia	Ethiopia	Gamo Zone	N/A	No	No	Yes	No	Yes	Yes	Yes	Yes	Yes	No	No	Yes	No
CQE012	N/A	VVX24830	Yes	Run3	384	Ethiopia	Ethiopia	Gamo Zone	N/A	No	No	Yes	No	Yes	Yes	Yes	Yes	Yes	No	Yes	Yes	No
CQE013	N/A	VVX24831	Yes	Run3	384	Ethiopia	Ethiopia	Gamo Zone	N/A	No	No	Yes	No	Yes	Yes	Yes	Yes	Yes	No	No	Yes	No
CQE016	N/A	VVX24832	Yes	Run3	384	Ethiopia	Ethiopia	Gamo Zone	N/A	No	No	Yes	No	Yes	Yes	Yes	Yes	Yes	No	No	Yes	No
CQE019	N/A	VVX24834	Yes	Run3	384	Ethiopia	Ethiopia	Gamo Zone	N/A	No	No	Yes	No	Yes	Yes	Yes	Yes	Yes	No	No	Yes	No
CQE020	N/A	VVX24835	Yes	Run3	384	Ethiopia	Ethiopia	Gamo Zone	N/A	No	No	Yes	No	Yes	Yes	Yes	Yes	Yes	No	Yes	Yes	No
CQE022	N/A	VVX24837	Yes	Run3	384	Ethiopia	Ethiopia	Gamo Zone	N/A	No	No	Yes	No	Yes	Yes	Yes	Yes	Yes	No	Yes	Yes	No
CQE024	N/A	VVX24838	Yes	Run3	384	Ethiopia	Ethiopia	Gamo Zone	N/A	No	No	Yes	No	Yes	Yes	Yes	Yes	Yes	No	No	Yes	No
CQE025	N/A	VVX24839	Yes	Run3	384	Ethiopia	Ethiopia	Gamo Zone	N/A	No	No	Yes	No	Yes	Yes	Yes	Yes	Yes	No	No	Yes	No
CQE027	N/A	VVX24840	Yes	Run3	384	Ethiopia	Ethiopia	Gamo Zone	N/A	No	No	Yes	No	Yes	Yes	Yes	Yes	Yes	No	Yes	Yes	No
CQE029	N/A	VVX24841	Yes	Run3	384	Ethiopia	Ethiopia	Gamo Zone	N/A	No	No	Yes	No	Yes	Yes	Yes	Yes	Yes	No	No	Yes	No
CQE030	N/A	VVX24842	Yes	Run3	384	Ethiopia	Ethiopia	Gamo Zone	N/A	No	No	Yes	No	Yes	Yes	Yes	Yes	Yes	No	No	Yes	No
CQE031	N/A	VVX24843	Yes	Run3	384	Ethiopia	Ethiopia	Gamo Zone	N/A	No	No	Yes	No	Yes	Yes	Yes	Yes	Yes	No	Yes	Yes	No
CQE034	N/A	VVX24847	Yes	Run3	384	Ethiopia	Ethiopia	Gamo Zone	N/A	No	No	Yes	No	Yes	Yes	Yes	Yes	Yes	No	Yes	Yes	No
CQE035	N/A	VVX24848	Yes	Run3	384	Ethiopia	Ethiopia	Gamo Zone	N/A	No	No	Yes	No	Yes	Yes	Yes	Yes	Yes	No	Yes	Yes	No
CQE036	N/A	VVX24849	Yes	Run3	384	Ethiopia	Ethiopia	Gamo Zone	N/A	No	No	Yes	No	Yes	Yes	Yes	Yes	Yes	No	Yes	Yes	No
CQE038	N/A	VVX24851	Yes	Run3	384	Ethiopia	Ethiopia	Gamo Zone	N/A	No	No	Yes	No	Yes	Yes	Yes	Yes	Yes	No	Yes	Yes	No
CQE041	N/A	VVX24852	Yes	Run3	384	Ethiopia	Ethiopia	Gamo Zone	N/A	No	No	Yes	No	Yes	Yes	Yes	Yes	Yes	No	No	Yes	No
CQE042	N/A	VVX24853	Yes	Run3	384	Ethiopia	Ethiopia	Gamo Zone	N/A	No	No	Yes	No	Yes	Yes	Yes	Yes	Yes	No	Yes	Yes	No
CQE043	N/A	VVX24854	Yes	Run3	384	Ethiopia	Ethiopia	Gamo Zone	N/A	No	No	Yes	No	Yes	Yes	Yes	Yes	Yes	No	Yes	Yes	No
CQE048	N/A	VVX24857	Yes	Run3	384	Ethiopia	Ethiopia	Gamo Zone	N/A	No	No	Yes	No	Yes	Yes	Yes	Yes	Yes	No	No	Yes	No
CQE053	N/A	VVX24858	Yes	Run3	384	Ethiopia	Ethiopia	Gamo Zone	N/A	No	No	Yes	No	Yes	Yes	Yes	Yes	Yes	No	No	Yes	No
CQE057	N/A	VVX24860	Yes	Run3	384	Ethiopia	Ethiopia	Gamo Zone	N/A	No	No	Yes	No	Yes	Yes	Yes	Yes	Yes	No	No	Yes	No
CQE059	N/A	VVX24862	Yes	Run3	384	Ethiopia	Ethiopia	Gamo Zone	N/A	No	No	Yes	No	Yes	Yes	Yes	Yes	Yes	No	Yes	Yes	No
CQE060	N/A	VVX24863	Yes	Run3	384	Ethiopia	Ethiopia	Gamo Zone	N/A	No	No	Yes	No	Yes	Yes	Yes	Yes	Yes	No	No	Yes	No
CQE062	N/A	VVX24864	Yes	Run3	384	Ethiopia	Ethiopia	Gamo Zone	N/A	No	No	Yes	No	Yes	Yes	Yes	Yes	Yes	No	No	Yes	No
CQE063	N/A	VVX24865	Yes	Run3	384	Ethiopia	Ethiopia	Gamo Zone	N/A	No	No	Yes	No	Yes	Yes	Yes	Yes	Yes	No	No	Yes	No
CQE064	N/A	VVX24866	Yes	Run3	384	Ethiopia	Ethiopia	Gamo Zone	N/A	No	No	Yes	No	Yes	Yes	Yes	Yes	Yes	No	Yes	Yes	No
CQE067	N/A	VVX24867	Yes	Run3	384	Ethiopia	Ethiopia	Gamo Zone	N/A	No	No	Yes	No	Yes	Yes	Yes	Yes	Yes	No	Yes	Yes	No
CQE069	N/A	VVX24868	Yes	Run3	384	Ethiopia	Ethiopia	Gamo Zone	N/A	No	No	Yes	No	Yes	Yes	Yes	Yes	Yes	No	No	Yes	No
CQE070	N/A	VVX24869	Yes	Run3	384	Ethiopia	Ethiopia	Gamo Zone	N/A	No	No	Yes	No	Yes	Yes	Yes	Yes	Yes	No	No	Yes	No
CQE071	N/A	VVX24871	Yes	Run3	384	Ethiopia	Ethiopia	Gamo Zone	N/A	No	No	Yes	No	Yes	Yes	Yes	Yes	Yes	No	No	Yes	No
CQE072	N/A	VVX24872	Yes	Run3	384	Ethiopia	Ethiopia	Gamo Zone	N/A	No	No	Yes	No	Yes	Yes	Yes	Yes	Yes	No	Yes	Yes	No
CQE077	N/A	VVX24875	Yes	Run3	384	Ethiopia	Ethiopia	Gamo Zone	N/A	No	No	Yes	No	Yes	Yes	Yes	Yes	Yes	No	No	Yes	No
CQE080	N/A	VVX24878	Yes	Run3	384	Ethiopia	Ethiopia	Gamo Zone	N/A	No	No	Yes	No	Yes	Yes	Yes	Yes	Yes	No	Yes	Yes	No
CQE081	N/A	VVX24879	Yes	Run3	384	Ethiopia	Ethiopia	Gamo Zone	N/A	No	No	Yes	No	Yes	Yes	Yes	Yes	Yes	No	No	Yes	No
CQE082	N/A	VVX24880	Yes	Run3	384	Ethiopia	Ethiopia	Gamo Zone	N/A	No	No	Yes	No	Yes	Yes	Yes	Yes	Yes	No	No	Yes	No
CQE083	N/A	VVX24881	Yes	Run3	384	Ethiopia	Ethiopia	Gamo Zone	N/A	No	No	Yes	No	Yes	Yes	Yes	Yes	Yes	No	No	Yes	No
CQE085	N/A	VVX24882	Yes	Run3	384	Ethiopia	Ethiopia	Gamo Zone	N/A	No	No	Yes	No	Yes	Yes	Yes	Yes	Yes	No	Yes	Yes	No
CQE086	N/A	VVX24883	Yes	Run3	384	Ethiopia	Ethiopia	Gamo Zone	N/A	No	No	Yes	No	Yes	Yes	Yes	Yes	Yes	No	No	Yes	No
CQE090	N/A	VVX24884	Yes	Run3	384	Ethiopia	Ethiopia	Gamo Zone	N/A	No	No	Yes	No	Yes	Yes	Yes	Yes	Yes	No	Yes	Yes	No
CQE092	N/A	VVX24885	Yes	Run3	384	Ethiopia	Ethiopia	Gamo Zone	N/A	No	No	Yes	No	Yes	Yes	Yes	Yes	Yes	No	No	Yes	No
CQE093	N/A	VVX24886	Yes	Run3	384	Ethiopia	Ethiopia	Gamo Zone	N/A	No	No	Yes	No	Yes	Yes	Yes	Yes	Yes	No	No	Yes	No
CQE097	N/A	VVX24889	Yes	Run3	384	Ethiopia	Ethiopia	Gamo Zone	N/A	No	No	Yes	No	Yes	Yes	Yes	Yes	Yes	No	No	Yes	No
CQE007	N/A	N/A	Yes	Run3	384	Ethiopia	Ethiopia	Gamo Zone	N/A	No	No	Yes	No	Yes	No	No	Yes	Yes	No	Yes	Yes	No
CQE018	N/A	N/A	Yes	Run3	384	Ethiopia	Ethiopia	Gamo Zone	N/A	No	No	Yes	No	Yes	No	No	Yes	Yes	No	No	Yes	No
CQE021	N/A	N/A	Yes	Run3	384	Ethiopia	Ethiopia	Gamo Zone	N/A	No	No	Yes	No	Yes	No	No	Yes	Yes	No	Yes	Yes	No
CQE032	N/A	N/A	Yes	Run3	384	Ethiopia	Ethiopia	Gamo Zone	N/A	No	No	Yes	No	Yes	No	No	Yes	Yes	No	Yes	Yes	No
CQE033	N/A	N/A	Yes	Run3	384	Ethiopia	Ethiopia	Gamo Zone	N/A	No	No	Yes	No	Yes	No	No	Yes	Yes	No	No	Yes	No
CQE037	N/A	N/A	Yes	Run3	384	Ethiopia	Ethiopia	Gamo Zone	N/A	No	No	Yes	No	Yes	No	No	Yes	Yes	No	Yes	Yes	No
CQE044	N/A	N/A	Yes	Run3	384	Ethiopia	Ethiopia	Gamo Zone	N/A	No	No	Yes	No	Yes	No	No	Yes	Yes	No	Yes	Yes	No
CQE047	N/A	N/A	Yes	Run3	384	Ethiopia	Ethiopia	Gamo Zone	N/A	No	No	Yes	No	Yes	No	No	Yes	Yes	No	No	Yes	No
CQE056	N/A	N/A	Yes	Run3	384	Ethiopia	Ethiopia	Gamo Zone	N/A	No	No	Yes	No	Yes	No	No	Yes	Yes	No	No	Yes	No
CQE058	N/A	N/A	Yes	Run3	384	Ethiopia	Ethiopia	Gamo Zone	N/A	No	No	Yes	No	Yes	No	No	Yes	Yes	No	Yes	Yes	No
CQE075	N/A	N/A	Yes	Run3	384	Ethiopia	Ethiopia	Gamo Zone	N/A	No	No	Yes	No	Yes	No	No	Yes	Yes	No	Yes	Yes	No
CQE076	N/A	N/A	Yes	Run3	384	Ethiopia	Ethiopia	Gamo Zone	N/A	No	No	Yes	No	Yes	No	No	Yes	Yes	No	No	Yes	No
CQE094	N/A	N/A	Yes	Run3	384	Ethiopia	Ethiopia	Gamo Zone	N/A	No	No	Yes	No	Yes	No	No	Yes	Yes	No	No	Yes	No
CQE096	N/A	N/A	Yes	Run3	384	Ethiopia	Ethiopia	Gamo Zone	N/A	No	No	Yes	No	Yes	No	No	Yes	Yes	No	No	Yes	No
CQE098	N/A	N/A	Yes	Run3	384	Ethiopia	Ethiopia	Gamo Zone	N/A	No	No	Yes	No	Yes	No	No	Yes	Yes	No	No	Yes	No
CQE099	N/A	N/A	Yes	Run3	384	Ethiopia	Ethiopia	Gamo Zone	N/A	No	No	Yes	No	Yes	No	No	Yes	Yes	No	No	Yes	No
CQE001	N/A	N/A	Yes	Run3	384	Ethiopia	Ethiopia	Gamo Zone	N/A	No	No	Yes	No	Yes	No	No	Yes	Yes	No	No	Yes	No
CQE079	N/A	N/A	Yes	Run3	384	Ethiopia	Ethiopia	Gamo Zone	N/A	Yes	No	No	No	No	No	No	No	No	No	No	No	No
CQE070_R	N/A	N/A	No	Run3	384	Ethiopia	Ethiopia	Gamo Zone	N/A	Yes	No	No	No	No	No	No	No	No	No	No	No	No
100526_D0	N/A	N/A	Yes	Run5	384	Ethiopia-RCT	Ethiopia	East Shewa Zone	N/A	No	No	Yes	No	Yes	No	No	Yes	Yes	Yes	Yes	Yes	No
100629_D0H0	N/A	N/A	Yes	Run6	384	Ethiopia-RCT	Ethiopia	East Shewa Zone	N/A	No	No	Yes	No	Yes	No	No	Yes	Yes	Yes	Yes	Yes	No
101222_D0	N/A	N/A	Yes	Run5	384	Ethiopia-RCT	Ethiopia	East Shewa Zone	N/A	No	No	Yes	No	Yes	No	No	Yes	Yes	Yes	No	Yes	No
101531_D0	N/A	N/A	Yes	Run5	384	Ethiopia-RCT	Ethiopia	East Shewa Zone	N/A	No	No	Yes	No	Yes	No	No	Yes	Yes	Yes	No	Yes	No
101634_D0	N/A	N/A	Yes	Run5	384	Ethiopia-RCT	Ethiopia	East Shewa Zone	N/A	No	No	Yes	No	Yes	No	No	Yes	Yes	Yes	No	Yes	No
101840_D0	N/A	N/A	Yes	Run5	384	Ethiopia-RCT	Ethiopia	East Shewa Zone	N/A	No	No	Yes	No	Yes	No	No	Yes	Yes	Yes	Yes	Yes	No
102330_D0	N/A	N/A	Yes	Run5	384	Ethiopia-RCT	Ethiopia	East Shewa Zone	N/A	No	No	Yes	No	Yes	No	No	Yes	Yes	Yes	No	Yes	No
102433_D0	N/A	N/A	Yes	Run5	384	Ethiopia-RCT	Ethiopia	East Shewa Zone	N/A	No	No	Yes	No	Yes	No	No	Yes	Yes	Yes	No	Yes	No
102536_D0	N/A	N/A	Yes	Run5	384	Ethiopia-RCT	Ethiopia	East Shewa Zone	N/A	No	No	Yes	No	Yes	No	No	Yes	Yes	Yes	Yes	Yes	No
102948_D0H0	N/A	N/A	Yes	Run6	384	Ethiopia-RCT	Ethiopia	East Shewa Zone	N/A	No	No	Yes	No	Yes	No	No	Yes	Yes	Yes	Yes	Yes	No
103129_D0	N/A	N/A	Yes	Run5	384	Ethiopia-RCT	Ethiopia	East Shewa Zone	N/A	No	No	Yes	No	Yes	No	No	Yes	Yes	Yes	No	Yes	No
103232_D0	N/A	N/A	Yes	Run5	384	Ethiopia-RCT	Ethiopia	East Shewa Zone	N/A	No	No	Yes	No	Yes	No	No	Yes	Yes	Yes	Yes	Yes	No
103335_D0	N/A	N/A	Yes	Run5	384	Ethiopia-RCT	Ethiopia	East Shewa Zone	N/A	No	No	Yes	No	Yes	No	No	Yes	Yes	No	Yes	Yes	No
103747_D0	N/A	N/A	Yes	Run5	384	Ethiopia-RCT	Ethiopia	East Shewa Zone	N/A	No	No	Yes	No	Yes	No	No	Yes	Yes	Yes	No	Yes	No
104031_D0	N/A	N/A	Yes	Run5	384	Ethiopia-RCT	Ethiopia	East Shewa Zone	N/A	No	No	Yes	No	Yes	No	No	Yes	Yes	No	Yes	Yes	No
104237_D0	N/A	N/A	Yes	Run5	384	Ethiopia-RCT	Ethiopia	East Shewa Zone	N/A	No	No	Yes	No	Yes	No	No	Yes	Yes	Yes	No	Yes	No
104340_D0	N/A	N/A	Yes	Run5	384	Ethiopia-RCT	Ethiopia	East Shewa Zone	N/A	No	No	Yes	No	Yes	No	No	Yes	Yes	Yes	No	Yes	No
104443_D0	N/A	N/A	Yes	Run5	384	Ethiopia-RCT	Ethiopia	East Shewa Zone	N/A	No	No	Yes	No	Yes	No	No	Yes	Yes	Yes	No	Yes	No
105036_D0	N/A	N/A	Yes	Run5	384	Ethiopia-RCT	Ethiopia	East Shewa Zone	N/A	No	No	Yes	No	Yes	No	No	Yes	Yes	Yes	No	Yes	No
105139_D0	N/A	N/A	Yes	Run5	384	Ethiopia-RCT	Ethiopia	East Shewa Zone	N/A	No	No	Yes	No	Yes	No	No	Yes	Yes	Yes	No	Yes	No
105551_D0	N/A	N/A	Yes	Run5	384	Ethiopia-RCT	Ethiopia	East Shewa Zone	N/A	No	No	Yes	No	Yes	No	No	Yes	Yes	Yes	Yes	Yes	No
105654_D0	N/A	N/A	Yes	Run5	384	Ethiopia-RCT	Ethiopia	East Shewa Zone	N/A	No	No	Yes	No	Yes	No	No	Yes	Yes	Yes	No	Yes	No
105757_D0	N/A	N/A	Yes	Run5	384	Ethiopia-RCT	Ethiopia	East Shewa Zone	N/A	No	No	Yes	No	Yes	No	No	Yes	Yes	Yes	No	Yes	No
106144_D0	N/A	N/A	Yes	Run5	384	Ethiopia-RCT	Ethiopia	East Shewa Zone	N/A	No	No	Yes	No	Yes	No	No	Yes	Yes	Yes	Yes	Yes	No
106350_D0	N/A	N/A	Yes	Run5	384	Ethiopia-RCT	Ethiopia	East Shewa Zone	N/A	No	No	Yes	No	Yes	No	No	Yes	Yes	No	No	Yes	No
106453_D0	N/A	N/A	Yes	Run5	384	Ethiopia-RCT	Ethiopia	East Shewa Zone	N/A	No	No	Yes	No	Yes	No	No	Yes	Yes	Yes	Yes	Yes	No
106659_D0	N/A	N/A	Yes	Run5	384	Ethiopia-RCT	Ethiopia	East Shewa Zone	N/A	No	No	Yes	No	Yes	No	No	Yes	Yes	Yes	Yes	Yes	No
106865_D0	N/A	N/A	Yes	Run5	384	Ethiopia-RCT	Ethiopia	East Shewa Zone	N/A	No	No	Yes	No	Yes	No	No	Yes	Yes	Yes	Yes	Yes	No
107458_D0H0	N/A	N/A	Yes	Run6	384	Ethiopia-RCT	Ethiopia	East Shewa Zone	N/A	No	No	Yes	No	Yes	No	No	Yes	Yes	Yes	Yes	Yes	No
107664_D0	N/A	N/A	Yes	Run5	384	Ethiopia-RCT	Ethiopia	East Shewa Zone	N/A	No	No	Yes	No	Yes	No	No	Yes	Yes	Yes	No	Yes	No
107973_D0	N/A	N/A	Yes	Run5	384	Ethiopia-RCT	Ethiopia	East Shewa Zone	N/A	No	No	Yes	No	Yes	No	No	Yes	Yes	Yes	No	Yes	No
108772_D0	N/A	N/A	Yes	Run5	384	Ethiopia-RCT	Ethiopia	East Shewa Zone	N/A	No	No	Yes	No	Yes	No	No	Yes	Yes	Yes	No	Yes	No
109365_D0	N/A	N/A	Yes	Run5	384	Ethiopia-RCT	Ethiopia	East Shewa Zone	N/A	No	No	Yes	No	Yes	No	No	Yes	Yes	No	No	Yes	No
109468_D0	N/A	N/A	Yes	Run5	384	Ethiopia-RCT	Ethiopia	East Shewa Zone	N/A	No	No	Yes	No	Yes	No	No	Yes	Yes	No	Yes	Yes	No
109674_D0	N/A	N/A	Yes	Run5	384	Ethiopia-RCT	Ethiopia	East Shewa Zone	N/A	No	No	Yes	No	Yes	No	No	Yes	Yes	No	Yes	Yes	No
109777_D0H0	N/A	N/A	Yes	Run6	384	Ethiopia-RCT	Ethiopia	East Shewa Zone	N/A	No	No	Yes	No	Yes	No	No	Yes	Yes	No	Yes	Yes	No
109880_D0H0	N/A	N/A	Yes	Run6	384	Ethiopia-RCT	Ethiopia	East Shewa Zone	N/A	No	No	Yes	No	Yes	No	No	Yes	Yes	Yes	Yes	Yes	No
109983_D0	N/A	N/A	Yes	Run5	384	Ethiopia-RCT	Ethiopia	East Shewa Zone	N/A	No	No	Yes	No	Yes	No	No	Yes	Yes	Yes	Yes	Yes	No
110327_D0	N/A	N/A	Yes	Run5	384	Ethiopia-RCT	Ethiopia	East Shewa Zone	N/A	No	No	Yes	No	Yes	No	No	Yes	Yes	Yes	No	Yes	No
110430_D0	N/A	N/A	Yes	Run5	384	Ethiopia-RCT	Ethiopia	East Shewa Zone	N/A	No	No	Yes	No	Yes	No	No	Yes	Yes	Yes	Yes	Yes	No
110842_D0	N/A	N/A	Yes	Run5	384	Ethiopia-RCT	Ethiopia	East Shewa Zone	N/A	No	No	Yes	No	Yes	No	No	Yes	Yes	Yes	Yes	Yes	No
111126_D0	N/A	N/A	Yes	Run5	384	Ethiopia-RCT	Ethiopia	East Shewa Zone	N/A	No	No	Yes	No	Yes	No	No	Yes	Yes	Yes	Yes	Yes	No
111229_D0	N/A	N/A	Yes	Run5	384	Ethiopia-RCT	Ethiopia	East Shewa Zone	N/A	No	No	Yes	No	Yes	No	No	Yes	Yes	No	No	Yes	No
111435_D0	N/A	N/A	Yes	Run5	384	Ethiopia-RCT	Ethiopia	East Shewa Zone	N/A	No	No	Yes	No	Yes	No	No	Yes	Yes	Yes	Yes	Yes	No
111950_D0	N/A	N/A	Yes	Run5	384	Ethiopia-RCT	Ethiopia	East Shewa Zone	N/A	No	No	Yes	No	Yes	No	No	Yes	Yes	Yes	No	Yes	No
112028_D0	N/A	N/A	Yes	Run5	384	Ethiopia-RCT	Ethiopia	East Shewa Zone	N/A	No	No	Yes	No	Yes	No	No	Yes	Yes	Yes	Yes	Yes	No
112234_D0	N/A	N/A	Yes	Run5	384	Ethiopia-RCT	Ethiopia	East Shewa Zone	N/A	No	No	Yes	No	Yes	No	No	Yes	Yes	Yes	No	Yes	No
112646_D0	N/A	N/A	Yes	Run5	384	Ethiopia-RCT	Ethiopia	East Shewa Zone	N/A	No	No	Yes	No	Yes	No	No	Yes	Yes	Yes	No	Yes	No
112749_D0	N/A	N/A	Yes	Run5	384	Ethiopia-RCT	Ethiopia	East Shewa Zone	N/A	No	No	Yes	No	Yes	No	No	Yes	Yes	No	Yes	Yes	No
112955_D0	N/A	N/A	Yes	Run5	384	Ethiopia-RCT	Ethiopia	East Shewa Zone	N/A	No	No	Yes	No	Yes	No	No	Yes	Yes	No	Yes	Yes	No
113033_D0	N/A	N/A	Yes	Run5	384	Ethiopia-RCT	Ethiopia	East Shewa Zone	N/A	No	No	Yes	No	Yes	No	No	Yes	Yes	No	No	Yes	No
113445_D0	N/A	N/A	Yes	Run5	384	Ethiopia-RCT	Ethiopia	East Shewa Zone	N/A	No	No	Yes	No	Yes	No	No	Yes	Yes	No	No	Yes	No
113651_D0	N/A	N/A	Yes	Run5	384	Ethiopia-RCT	Ethiopia	East Shewa Zone	N/A	No	No	Yes	No	Yes	No	No	Yes	Yes	Yes	Yes	Yes	No
114965_D0	N/A	N/A	Yes	Run5	384	Ethiopia-RCT	Ethiopia	East Shewa Zone	N/A	No	No	Yes	No	Yes	No	No	Yes	Yes	No	No	Yes	No
115043_D0	N/A	N/A	Yes	Run5	384	Ethiopia-RCT	Ethiopia	East Shewa Zone	N/A	No	No	Yes	No	Yes	No	No	Yes	Yes	Yes	Yes	Yes	No
115455_D0	N/A	N/A	Yes	Run5	384	Ethiopia-RCT	Ethiopia	East Shewa Zone	N/A	No	No	Yes	No	Yes	No	No	Yes	Yes	Yes	No	Yes	No
115867_D0	N/A	N/A	Yes	Run5	384	Ethiopia-RCT	Ethiopia	East Shewa Zone	N/A	No	No	Yes	No	Yes	No	No	Yes	Yes	No	No	Yes	No
115970_D0	N/A	N/A	Yes	Run5	384	Ethiopia-RCT	Ethiopia	East Shewa Zone	N/A	No	No	Yes	No	Yes	No	No	Yes	Yes	Yes	Yes	Yes	No
116357_D0	N/A	N/A	Yes	Run5	384	Ethiopia-RCT	Ethiopia	East Shewa Zone	N/A	No	No	Yes	No	Yes	No	No	Yes	Yes	No	Yes	Yes	No
116460_D0	N/A	N/A	Yes	Run5	384	Ethiopia-RCT	Ethiopia	East Shewa Zone	N/A	No	No	Yes	No	Yes	No	No	Yes	Yes	Yes	Yes	Yes	No
116769_D0	N/A	N/A	Yes	Run5	384	Ethiopia-RCT	Ethiopia	East Shewa Zone	N/A	No	No	Yes	No	Yes	No	No	Yes	Yes	No	Yes	Yes	No
117156_D0	N/A	N/A	Yes	Run5	384	Ethiopia-RCT	Ethiopia	East Shewa Zone	N/A	No	No	Yes	No	Yes	No	No	Yes	Yes	Yes	No	Yes	No
117259_D0	N/A	N/A	Yes	Run5	384	Ethiopia-RCT	Ethiopia	East Shewa Zone	N/A	No	No	Yes	No	Yes	No	No	Yes	Yes	No	No	Yes	No
117362_D0	N/A	N/A	Yes	Run5	384	Ethiopia-RCT	Ethiopia	East Shewa Zone	N/A	No	No	Yes	No	Yes	No	No	Yes	Yes	No	Yes	Yes	No
117465_D0	N/A	N/A	Yes	Run5	384	Ethiopia-RCT	Ethiopia	East Shewa Zone	N/A	No	No	Yes	No	Yes	No	No	Yes	Yes	Yes	No	Yes	No
117980_D0	N/A	N/A	Yes	Run5	384	Ethiopia-RCT	Ethiopia	East Shewa Zone	N/A	No	No	Yes	No	Yes	No	No	Yes	Yes	Yes	Yes	Yes	No
118367_D0	N/A	N/A	Yes	Run5	384	Ethiopia-RCT	Ethiopia	East Shewa Zone	N/A	No	No	Yes	No	Yes	No	No	Yes	Yes	Yes	Yes	Yes	No
118573_D0	N/A	N/A	Yes	Run5	384	Ethiopia-RCT	Ethiopia	East Shewa Zone	N/A	No	No	Yes	No	Yes	No	No	Yes	Yes	Yes	No	Yes	No
118779_D0	N/A	N/A	Yes	Run5	384	Ethiopia-RCT	Ethiopia	East Shewa Zone	N/A	No	No	Yes	No	Yes	No	No	Yes	Yes	Yes	No	Yes	No
118882_D0	N/A	N/A	Yes	Run5	384	Ethiopia-RCT	Ethiopia	East Shewa Zone	N/A	No	No	Yes	No	Yes	No	No	Yes	Yes	Yes	No	Yes	No
119166_D0	N/A	N/A	Yes	Run5	384	Ethiopia-RCT	Ethiopia	East Shewa Zone	N/A	No	No	Yes	No	Yes	No	No	Yes	Yes	Yes	Yes	Yes	No
119269_D0	N/A	N/A	Yes	Run5	384	Ethiopia-RCT	Ethiopia	East Shewa Zone	N/A	No	No	Yes	No	Yes	No	No	Yes	Yes	Yes	No	Yes	No
119372_D0	N/A	N/A	Yes	Run5	384	Ethiopia-RCT	Ethiopia	East Shewa Zone	N/A	No	No	Yes	No	Yes	No	No	Yes	Yes	Yes	No	Yes	No
119681_D0	N/A	N/A	Yes	Run5	384	Ethiopia-RCT	Ethiopia	East Shewa Zone	N/A	No	No	Yes	No	Yes	No	No	Yes	Yes	No	No	Yes	No
119887_D0	N/A	N/A	Yes	Run5	384	Ethiopia-RCT	Ethiopia	East Shewa Zone	N/A	No	No	Yes	No	Yes	No	No	Yes	Yes	Yes	Yes	Yes	No
120025_D0	N/A	N/A	Yes	Run5	384	Ethiopia-RCT	Ethiopia	East Shewa Zone	N/A	No	No	Yes	No	Yes	No	No	Yes	Yes	Yes	Yes	Yes	No
120643_D0	N/A	N/A	Yes	Run5	384	Ethiopia-RCT	Ethiopia	East Shewa Zone	N/A	No	No	Yes	No	Yes	No	No	Yes	Yes	Yes	Yes	Yes	No
120746_D0	N/A	N/A	Yes	Run5	384	Ethiopia-RCT	Ethiopia	East Shewa Zone	N/A	No	No	Yes	No	Yes	No	No	Yes	Yes	Yes	Yes	Yes	No
121442_D0	N/A	N/A	Yes	Run5	384	Ethiopia-RCT	Ethiopia	East Shewa Zone	N/A	No	No	Yes	No	Yes	No	No	Yes	Yes	Yes	No	Yes	No
121751_D0	N/A	N/A	Yes	Run5	384	Ethiopia-RCT	Ethiopia	East Shewa Zone	N/A	No	No	Yes	No	Yes	No	No	Yes	Yes	Yes	Yes	Yes	No
122035_D0	N/A	N/A	Yes	Run5	384	Ethiopia-RCT	Ethiopia	East Shewa Zone	N/A	No	No	Yes	No	Yes	No	No	Yes	Yes	Yes	No	Yes	No
122138_D0	N/A	N/A	Yes	Run5	384	Ethiopia-RCT	Ethiopia	East Shewa Zone	N/A	No	No	Yes	No	Yes	No	No	Yes	Yes	Yes	Yes	Yes	No
123246_D0	N/A	N/A	Yes	Run5	384	Ethiopia-RCT	Ethiopia	East Shewa Zone	N/A	No	No	Yes	No	Yes	No	No	Yes	Yes	Yes	No	Yes	No
123555_M3D21	N/A	N/A	Yes	Run5	384	Ethiopia-RCT	Ethiopia	East Shewa Zone	N/A	No	No	Yes	No	Yes	No	No	Yes	Yes	No	Yes	Yes	No
123761_D0	N/A	N/A	Yes	Run5	384	Ethiopia-RCT	Ethiopia	East Shewa Zone	N/A	No	No	Yes	No	Yes	No	No	Yes	Yes	No	No	Yes	No
123967_D0	N/A	N/A	Yes	Run5	384	Ethiopia-RCT	Ethiopia	East Shewa Zone	N/A	No	No	Yes	No	Yes	No	No	Yes	Yes	No	Yes	Yes	No
124148_D0	N/A	N/A	Yes	Run5	384	Ethiopia-RCT	Ethiopia	East Shewa Zone	N/A	No	No	Yes	No	Yes	No	No	Yes	Yes	Yes	Yes	Yes	No
124251_D0	N/A	N/A	Yes	Run5	384	Ethiopia-RCT	Ethiopia	East Shewa Zone	N/A	No	No	Yes	No	Yes	No	No	Yes	Yes	Yes	No	Yes	No
124457_D0	N/A	N/A	Yes	Run5	384	Ethiopia-RCT	Ethiopia	East Shewa Zone	N/A	No	No	Yes	No	Yes	No	No	Yes	Yes	No	No	Yes	No
124560_D0	N/A	N/A	Yes	Run5	384	Ethiopia-RCT	Ethiopia	East Shewa Zone	N/A	No	No	Yes	No	Yes	No	No	Yes	Yes	No	No	Yes	No
124972_D0	N/A	N/A	Yes	Run5	384	Ethiopia-RCT	Ethiopia	East Shewa Zone	N/A	No	No	Yes	No	Yes	No	No	Yes	Yes	Yes	Yes	Yes	No
125050_D0	N/A	N/A	Yes	Run5	384	Ethiopia-RCT	Ethiopia	East Shewa Zone	N/A	No	No	Yes	No	Yes	No	No	Yes	Yes	Yes	No	Yes	No
125153_D0	N/A	N/A	Yes	Run5	384	Ethiopia-RCT	Ethiopia	East Shewa Zone	N/A	No	No	Yes	No	Yes	No	No	Yes	Yes	No	No	Yes	No
125565_D0	N/A	N/A	Yes	Run5	384	Ethiopia-RCT	Ethiopia	East Shewa Zone	N/A	No	No	Yes	No	Yes	No	No	Yes	Yes	Yes	No	Yes	No
125771_D0	N/A	N/A	Yes	Run5	384	Ethiopia-RCT	Ethiopia	East Shewa Zone	N/A	No	No	Yes	No	Yes	No	No	Yes	Yes	No	No	Yes	No
126055_D0	N/A	N/A	Yes	Run6	384	Ethiopia-RCT	Ethiopia	East Shewa Zone	N/A	No	No	Yes	No	Yes	No	No	Yes	Yes	No	Yes	Yes	No
126158_D0	N/A	N/A	Yes	Run6	384	Ethiopia-RCT	Ethiopia	East Shewa Zone	N/A	No	No	Yes	No	Yes	No	No	Yes	Yes	No	No	Yes	No
126261_D0	N/A	N/A	Yes	Run6	384	Ethiopia-RCT	Ethiopia	East Shewa Zone	N/A	No	No	Yes	No	Yes	No	No	Yes	Yes	No	Yes	Yes	No
127369_D0	N/A	N/A	Yes	Run6	384	Ethiopia-RCT	Ethiopia	East Shewa Zone	N/A	No	No	Yes	No	Yes	No	No	Yes	Yes	Yes	No	Yes	No
127987_D0	N/A	N/A	Yes	Run6	384	Ethiopia-RCT	Ethiopia	East Shewa Zone	N/A	No	No	Yes	No	Yes	No	No	Yes	Yes	Yes	No	Yes	No
128168_D0	N/A	N/A	Yes	Run6	384	Ethiopia-RCT	Ethiopia	East Shewa Zone	N/A	No	No	Yes	No	Yes	No	No	Yes	Yes	Yes	Yes	Yes	No
128271_D0	N/A	N/A	Yes	Run6	384	Ethiopia-RCT	Ethiopia	East Shewa Zone	N/A	No	No	Yes	No	Yes	No	No	Yes	Yes	Yes	Yes	Yes	No
128374_D0	N/A	N/A	Yes	Run6	384	Ethiopia-RCT	Ethiopia	East Shewa Zone	N/A	No	No	Yes	No	Yes	No	No	Yes	Yes	No	No	Yes	No
130238_D0	N/A	N/A	Yes	Run6	384	Ethiopia-RCT	Ethiopia	East Shewa Zone	N/A	No	No	Yes	No	Yes	No	No	Yes	Yes	Yes	No	Yes	No
200125_D0	N/A	N/A	Yes	Run6	384	Ethiopia-RCT	Ethiopia	East Shewa Zone	N/A	No	No	Yes	No	Yes	No	No	Yes	Yes	Yes	Yes	Yes	No
200434_D0	N/A	N/A	Yes	Run6	384	Ethiopia-RCT	Ethiopia	East Shewa Zone	N/A	No	No	Yes	No	Yes	No	No	Yes	Yes	No	Yes	Yes	No
200743_D0	N/A	N/A	Yes	Run6	384	Ethiopia-RCT	Ethiopia	East Shewa Zone	N/A	No	No	Yes	No	Yes	No	No	Yes	Yes	No	Yes	Yes	No
200846_D0	N/A	N/A	Yes	Run6	384	Ethiopia-RCT	Ethiopia	East Shewa Zone	N/A	No	No	Yes	No	Yes	No	No	Yes	Yes	No	No	Yes	No
200949_D0	N/A	N/A	Yes	Run6	384	Ethiopia-RCT	Ethiopia	East Shewa Zone	N/A	No	No	Yes	No	Yes	No	No	Yes	Yes	Yes	Yes	Yes	No
201130_D0	N/A	N/A	Yes	Run6	384	Ethiopia-RCT	Ethiopia	East Shewa Zone	N/A	No	No	Yes	No	Yes	No	No	Yes	Yes	Yes	No	Yes	No
201336_D0	N/A	N/A	Yes	Run6	384	Ethiopia-RCT	Ethiopia	East Shewa Zone	N/A	No	No	Yes	No	Yes	No	No	Yes	Yes	Yes	No	Yes	No
201439_D0	N/A	N/A	Yes	Run6	384	Ethiopia-RCT	Ethiopia	East Shewa Zone	N/A	No	No	Yes	No	Yes	No	No	Yes	Yes	Yes	Yes	Yes	No
201542_D0	N/A	N/A	Yes	Run6	384	Ethiopia-RCT	Ethiopia	East Shewa Zone	N/A	No	No	Yes	No	Yes	No	No	Yes	Yes	Yes	No	Yes	No
201645_D0	N/A	N/A	Yes	Run6	384	Ethiopia-RCT	Ethiopia	East Shewa Zone	N/A	No	No	Yes	No	Yes	No	No	Yes	Yes	Yes	Yes	Yes	No
201954_D0	N/A	N/A	Yes	Run6	384	Ethiopia-RCT	Ethiopia	East Shewa Zone	N/A	No	No	Yes	No	Yes	No	No	Yes	Yes	No	No	Yes	No
202032_D0	N/A	N/A	Yes	Run6	384	Ethiopia-RCT	Ethiopia	East Shewa Zone	N/A	No	No	Yes	No	Yes	No	No	Yes	Yes	Yes	No	Yes	No
202135_D0	N/A	N/A	Yes	Run6	384	Ethiopia-RCT	Ethiopia	East Shewa Zone	N/A	No	No	Yes	No	Yes	No	No	Yes	Yes	Yes	No	Yes	No
202444_D0	N/A	N/A	Yes	Run6	384	Ethiopia-RCT	Ethiopia	East Shewa Zone	N/A	No	No	Yes	No	Yes	No	No	Yes	Yes	Yes	No	Yes	No
202547_D0	N/A	N/A	Yes	Run6	384	Ethiopia-RCT	Ethiopia	East Shewa Zone	N/A	No	No	Yes	No	Yes	No	No	Yes	Yes	No	No	Yes	No
202650_D0	N/A	N/A	Yes	Run6	384	Ethiopia-RCT	Ethiopia	East Shewa Zone	N/A	No	No	Yes	No	Yes	No	No	Yes	Yes	No	No	Yes	No
202959_D0	N/A	N/A	Yes	Run6	384	Ethiopia-RCT	Ethiopia	East Shewa Zone	N/A	No	No	Yes	No	Yes	No	No	Yes	Yes	No	Yes	Yes	No
203243_D0	N/A	N/A	Yes	Run6	384	Ethiopia-RCT	Ethiopia	East Shewa Zone	N/A	No	No	Yes	No	Yes	No	No	Yes	Yes	No	No	Yes	No
203449_D0	N/A	N/A	Yes	Run6	384	Ethiopia-RCT	Ethiopia	East Shewa Zone	N/A	No	No	Yes	No	Yes	No	No	Yes	Yes	Yes	Yes	Yes	No
203552_D0	N/A	N/A	Yes	Run6	384	Ethiopia-RCT	Ethiopia	East Shewa Zone	N/A	No	No	Yes	No	Yes	No	No	Yes	Yes	Yes	Yes	Yes	No
203964_D0	N/A	N/A	Yes	Run6	384	Ethiopia-RCT	Ethiopia	East Shewa Zone	N/A	No	No	Yes	No	Yes	No	No	Yes	Yes	Yes	No	Yes	No
204660_D0	N/A	N/A	Yes	Run6	384	Ethiopia-RCT	Ethiopia	East Shewa Zone	N/A	No	No	Yes	No	Yes	No	No	Yes	Yes	No	Yes	Yes	No
204763_D0	N/A	N/A	Yes	Run6	384	Ethiopia-RCT	Ethiopia	East Shewa Zone	N/A	No	No	Yes	No	Yes	No	No	Yes	Yes	No	No	Yes	No
205047_D0	N/A	N/A	Yes	Run6	384	Ethiopia-RCT	Ethiopia	East Shewa Zone	N/A	No	No	Yes	No	Yes	No	No	Yes	Yes	Yes	Yes	Yes	No
205459_D0	N/A	N/A	Yes	Run6	384	Ethiopia-RCT	Ethiopia	East Shewa Zone	N/A	No	No	Yes	No	Yes	No	No	Yes	Yes	No	No	Yes	No
205562_D0	N/A	N/A	Yes	Run6	384	Ethiopia-RCT	Ethiopia	East Shewa Zone	N/A	No	No	Yes	No	Yes	No	No	Yes	Yes	Yes	No	Yes	No
205665_D0	N/A	N/A	Yes	Run6	384	Ethiopia-RCT	Ethiopia	East Shewa Zone	N/A	No	No	Yes	No	Yes	No	No	Yes	Yes	Yes	No	Yes	No
205768_D0	N/A	N/A	Yes	Run6	384	Ethiopia-RCT	Ethiopia	East Shewa Zone	N/A	No	No	Yes	No	Yes	No	No	Yes	Yes	No	Yes	Yes	No
206258_D0	N/A	N/A	Yes	Run6	384	Ethiopia-RCT	Ethiopia	East Shewa Zone	N/A	No	No	Yes	No	Yes	No	No	Yes	Yes	Yes	Yes	Yes	No
206464_D0	N/A	N/A	Yes	Run6	384	Ethiopia-RCT	Ethiopia	East Shewa Zone	N/A	No	No	Yes	No	Yes	No	No	Yes	Yes	No	No	Yes	No
206567_D0	N/A	N/A	Yes	Run6	384	Ethiopia-RCT	Ethiopia	East Shewa Zone	N/A	No	No	Yes	No	Yes	No	No	Yes	Yes	No	Yes	Yes	No
207160_D0	N/A	N/A	Yes	Run6	384	Ethiopia-RCT	Ethiopia	East Shewa Zone	N/A	No	No	Yes	No	Yes	No	No	Yes	Yes	No	Yes	Yes	No
207469_D0	N/A	N/A	Yes	Run6	384	Ethiopia-RCT	Ethiopia	East Shewa Zone	N/A	No	No	Yes	No	Yes	No	No	Yes	Yes	No	No	Yes	No
207778_D0	N/A	N/A	Yes	Run6	384	Ethiopia-RCT	Ethiopia	East Shewa Zone	N/A	No	No	Yes	No	Yes	No	No	Yes	Yes	Yes	No	Yes	No
208062_D0	N/A	N/A	Yes	Run6	384	Ethiopia-RCT	Ethiopia	East Shewa Zone	N/A	No	No	Yes	No	Yes	No	No	Yes	Yes	No	Yes	Yes	No
208371_D0	N/A	N/A	Yes	Run6	384	Ethiopia-RCT	Ethiopia	East Shewa Zone	N/A	No	No	Yes	No	Yes	No	No	Yes	Yes	Yes	Yes	Yes	No
208474_D0	N/A	N/A	Yes	Run6	384	Ethiopia-RCT	Ethiopia	East Shewa Zone	N/A	No	No	Yes	No	Yes	No	No	Yes	Yes	Yes	Yes	Yes	No
208886_D0	N/A	N/A	Yes	Run6	384	Ethiopia-RCT	Ethiopia	East Shewa Zone	N/A	No	No	Yes	No	Yes	No	No	Yes	Yes	No	No	Yes	No
209170_D0	N/A	N/A	Yes	Run6	384	Ethiopia-RCT	Ethiopia	East Shewa Zone	N/A	No	No	Yes	No	Yes	No	No	Yes	Yes	Yes	Yes	Yes	No
209376_D0	N/A	N/A	Yes	Run6	384	Ethiopia-RCT	Ethiopia	East Shewa Zone	N/A	No	No	Yes	No	Yes	No	No	Yes	Yes	Yes	No	Yes	No
209479_D0	N/A	N/A	Yes	Run6	384	Ethiopia-RCT	Ethiopia	East Shewa Zone	N/A	No	No	Yes	No	Yes	No	No	Yes	Yes	No	Yes	Yes	No
209685_D0	N/A	N/A	Yes	Run6	384	Ethiopia-RCT	Ethiopia	East Shewa Zone	N/A	No	No	Yes	No	Yes	No	No	Yes	Yes	No	No	Yes	No
103438_D0	N/A	N/A	Yes	Run5	384	Ethiopia-RCT	Ethiopia	East Shewa Zone	N/A	Yes	No	No	No	No	No	No	No	No	No	No	No	No
105963_D0	N/A	N/A	Yes	Run5	384	Ethiopia-RCT	Ethiopia	East Shewa Zone	N/A	Yes	No	No	No	No	No	No	No	No	No	No	No	No
107458_M9	N/A	N/A	No	Run5	384	Ethiopia-RCT	Ethiopia	East Shewa Zone	N/A	Yes	No	No	No	No	No	No	No	No	Yes	No	No	No
112234_M5	N/A	N/A	No	Run5	384	Ethiopia-RCT	Ethiopia	East Shewa Zone	N/A	Yes	No	No	No	No	No	No	No	No	Yes	No	No	No
208474_D35	N/A	N/A	No	Run6	384	Ethiopia-RCT	Ethiopia	East Shewa Zone	N/A	Yes	No	No	No	No	No	No	No	No	Yes	No	No	No
103335_M3	N/A	N/A	Yes	Run5	384	Ethiopia-RCT	Ethiopia	East Shewa Zone	N/A	No	No	No	No	No	No	No	No	No	Yes	No	No	No
105963_M2	N/A	N/A	Yes	Run5	384	Ethiopia-RCT	Ethiopia	East Shewa Zone	N/A	No	No	No	No	No	No	No	No	No	Yes	No	No	No
106350_M5D5	N/A	N/A	Yes	Run5	384	Ethiopia-RCT	Ethiopia	East Shewa Zone	N/A	No	No	No	No	No	No	No	No	No	Yes	No	No	No
109468_D42	N/A	N/A	Yes	Run5	384	Ethiopia-RCT	Ethiopia	East Shewa Zone	N/A	No	No	No	No	No	No	No	No	No	Yes	No	No	No
119681_M2	N/A	N/A	Yes	Run5	384	Ethiopia-RCT	Ethiopia	East Shewa Zone	N/A	No	No	No	No	No	No	No	No	No	Yes	No	No	No
123761_M1	N/A	N/A	Yes	Run5	384	Ethiopia-RCT	Ethiopia	East Shewa Zone	N/A	No	No	No	No	No	No	No	No	No	Yes	No	No	No
124457_M3	N/A	N/A	Yes	Run5	384	Ethiopia-RCT	Ethiopia	East Shewa Zone	N/A	No	No	No	No	No	No	No	No	No	Yes	No	No	No
124560_D35	N/A	N/A	Yes	Run5	384	Ethiopia-RCT	Ethiopia	East Shewa Zone	N/A	No	No	No	No	No	No	No	No	No	Yes	No	No	No
126158_D42	N/A	N/A	Yes	Run6	384	Ethiopia-RCT	Ethiopia	East Shewa Zone	N/A	No	No	No	No	No	No	No	No	No	Yes	No	No	No
126261_M1D9	N/A	N/A	Yes	Run6	384	Ethiopia-RCT	Ethiopia	East Shewa Zone	N/A	No	No	No	No	No	No	No	No	No	Yes	No	No	No
206464_M2	N/A	N/A	Yes	Run6	384	Ethiopia-RCT	Ethiopia	East Shewa Zone	N/A	No	No	No	No	No	No	No	No	No	Yes	No	No	No
207469_M4	N/A	N/A	Yes	Run6	384	Ethiopia-RCT	Ethiopia	East Shewa Zone	N/A	No	No	No	No	No	No	No	No	No	Yes	No	No	No
100526_D21	N/A	N/A	No	Run5	384	Ethiopia-RCT	Ethiopia	East Shewa Zone	N/A	No	No	No	No	No	No	No	No	No	Yes	No	No	No
100629_M5	N/A	N/A	No	Run5	384	Ethiopia-RCT	Ethiopia	East Shewa Zone	N/A	No	No	No	No	No	No	No	No	No	Yes	No	No	No
101222_M3	N/A	N/A	No	Run5	384	Ethiopia-RCT	Ethiopia	East Shewa Zone	N/A	No	No	No	No	No	No	No	No	No	Yes	No	No	No
101531_D51	N/A	N/A	No	Run5	384	Ethiopia-RCT	Ethiopia	East Shewa Zone	N/A	No	No	No	No	No	No	No	No	No	Yes	No	No	No
101634_D56	N/A	N/A	No	Run5	384	Ethiopia-RCT	Ethiopia	East Shewa Zone	N/A	No	No	No	No	No	No	No	No	No	Yes	No	No	No
101840_D44	N/A	N/A	No	Run5	384	Ethiopia-RCT	Ethiopia	East Shewa Zone	N/A	No	No	No	No	No	No	No	No	No	Yes	No	No	No
102330_D26	N/A	N/A	No	Run5	384	Ethiopia-RCT	Ethiopia	East Shewa Zone	N/A	No	No	No	No	No	No	No	No	No	Yes	No	No	No
102433_M1	N/A	N/A	No	Run5	384	Ethiopia-RCT	Ethiopia	East Shewa Zone	N/A	No	No	No	No	No	No	No	No	No	Yes	No	No	No
102536_D59	N/A	N/A	No	Run5	384	Ethiopia-RCT	Ethiopia	East Shewa Zone	N/A	No	No	No	No	No	No	No	No	No	Yes	No	No	No
102948_D34	N/A	N/A	No	Run5	384	Ethiopia-RCT	Ethiopia	East Shewa Zone	N/A	No	No	No	No	No	No	No	No	No	Yes	No	No	No
103129_D58	N/A	N/A	No	Run5	384	Ethiopia-RCT	Ethiopia	East Shewa Zone	N/A	No	No	No	No	No	No	No	No	No	Yes	No	No	No
103232_D50	N/A	N/A	No	Run5	384	Ethiopia-RCT	Ethiopia	East Shewa Zone	N/A	No	No	No	No	No	No	No	No	No	Yes	No	No	No
103335_M5	N/A	N/A	No	Run5	384	Ethiopia-RCT	Ethiopia	East Shewa Zone	N/A	No	No	No	No	No	No	No	No	No	Yes	No	No	No
103747_D35	N/A	N/A	No	Run5	384	Ethiopia-RCT	Ethiopia	East Shewa Zone	N/A	No	No	No	No	No	No	No	No	No	Yes	No	No	No
104237_M4D15	N/A	N/A	No	Run5	384	Ethiopia-RCT	Ethiopia	East Shewa Zone	N/A	No	No	No	No	No	No	No	No	No	Yes	No	No	No
104340_M1	N/A	N/A	No	Run5	384	Ethiopia-RCT	Ethiopia	East Shewa Zone	N/A	No	No	No	No	No	No	No	No	No	Yes	No	No	No
104443_D41	N/A	N/A	No	Run5	384	Ethiopia-RCT	Ethiopia	East Shewa Zone	N/A	No	No	No	No	No	No	No	No	No	Yes	No	No	No
105036_D47	N/A	N/A	No	Run5	384	Ethiopia-RCT	Ethiopia	East Shewa Zone	N/A	No	No	No	No	No	No	No	No	No	Yes	No	No	No
105139_D64	N/A	N/A	No	Run5	384	Ethiopia-RCT	Ethiopia	East Shewa Zone	N/A	No	No	No	No	No	No	No	No	No	Yes	No	No	No
105551_M2	N/A	N/A	No	Run5	384	Ethiopia-RCT	Ethiopia	East Shewa Zone	N/A	No	No	No	No	No	No	No	No	No	Yes	No	No	No
105654_M7	N/A	N/A	No	Run5	384	Ethiopia-RCT	Ethiopia	East Shewa Zone	N/A	No	No	No	No	No	No	No	No	No	Yes	No	No	No
105757_D56	N/A	N/A	No	Run5	384	Ethiopia-RCT	Ethiopia	East Shewa Zone	N/A	No	No	No	No	No	No	No	No	No	Yes	No	No	No
105963_M4	N/A	N/A	No	Run5	384	Ethiopia-RCT	Ethiopia	East Shewa Zone	N/A	No	No	No	No	No	No	No	No	No	Yes	No	No	No
106144_D35	N/A	N/A	No	Run5	384	Ethiopia-RCT	Ethiopia	East Shewa Zone	N/A	No	No	No	No	No	No	No	No	No	Yes	No	No	No
106350_M6D21	N/A	N/A	No	Run5	384	Ethiopia-RCT	Ethiopia	East Shewa Zone	N/A	No	No	No	No	No	No	No	No	No	Yes	No	No	No
106453_D57	N/A	N/A	No	Run5	384	Ethiopia-RCT	Ethiopia	East Shewa Zone	N/A	No	No	No	No	No	No	No	No	No	Yes	No	No	No
106659_D31	N/A	N/A	No	Run5	384	Ethiopia-RCT	Ethiopia	East Shewa Zone	N/A	No	No	No	No	No	No	No	No	No	Yes	No	No	No
106865_D55	N/A	N/A	No	Run5	384	Ethiopia-RCT	Ethiopia	East Shewa Zone	N/A	No	No	No	No	No	No	No	No	No	Yes	No	No	No
107664_M3D19	N/A	N/A	No	Run5	384	Ethiopia-RCT	Ethiopia	East Shewa Zone	N/A	No	No	No	No	No	No	No	No	No	Yes	No	No	No
107973_D49	N/A	N/A	No	Run5	384	Ethiopia-RCT	Ethiopia	East Shewa Zone	N/A	No	No	No	No	No	No	No	No	No	Yes	No	No	No
108772_D32	N/A	N/A	No	Run5	384	Ethiopia-RCT	Ethiopia	East Shewa Zone	N/A	No	No	No	No	No	No	No	No	No	Yes	No	No	No
109468_M2	N/A	N/A	No	Run5	384	Ethiopia-RCT	Ethiopia	East Shewa Zone	N/A	No	No	No	No	No	No	No	No	No	Yes	No	No	No
109880_D35	N/A	N/A	No	Run5	384	Ethiopia-RCT	Ethiopia	East Shewa Zone	N/A	No	No	No	No	No	No	No	No	No	Yes	No	No	No
109983_D28	N/A	N/A	No	Run5	384	Ethiopia-RCT	Ethiopia	East Shewa Zone	N/A	No	No	No	No	No	No	No	No	No	Yes	No	No	No
110327_D28	N/A	N/A	No	Run5	384	Ethiopia-RCT	Ethiopia	East Shewa Zone	N/A	No	No	No	No	No	No	No	No	No	Yes	No	No	No
110430_D42	N/A	N/A	No	Run5	384	Ethiopia-RCT	Ethiopia	East Shewa Zone	N/A	No	No	No	No	No	No	No	No	No	Yes	No	No	No
110842_M1	N/A	N/A	No	Run5	384	Ethiopia-RCT	Ethiopia	East Shewa Zone	N/A	No	No	No	No	No	No	No	No	No	Yes	No	No	No
111126_M6D20	N/A	N/A	No	Run5	384	Ethiopia-RCT	Ethiopia	East Shewa Zone	N/A	No	No	No	No	No	No	No	No	No	Yes	No	No	No
111435_M6	N/A	N/A	No	Run5	384	Ethiopia-RCT	Ethiopia	East Shewa Zone	N/A	No	No	No	No	No	No	No	No	No	Yes	No	No	No
111950_M1D20	N/A	N/A	No	Run5	384	Ethiopia-RCT	Ethiopia	East Shewa Zone	N/A	No	No	No	No	No	No	No	No	No	Yes	No	No	No
112028_M5	N/A	N/A	No	Run5	384	Ethiopia-RCT	Ethiopia	East Shewa Zone	N/A	No	No	No	No	No	No	No	No	No	Yes	No	No	No
112646_D41	N/A	N/A	No	Run5	384	Ethiopia-RCT	Ethiopia	East Shewa Zone	N/A	No	No	No	No	No	No	No	No	No	Yes	No	No	No
113651_M1D4	N/A	N/A	No	Run5	384	Ethiopia-RCT	Ethiopia	East Shewa Zone	N/A	No	No	No	No	No	No	No	No	No	Yes	No	No	No
115043_D42	N/A	N/A	No	Run5	384	Ethiopia-RCT	Ethiopia	East Shewa Zone	N/A	No	No	No	No	No	No	No	No	No	Yes	No	No	No
115455_M1D3	N/A	N/A	No	Run5	384	Ethiopia-RCT	Ethiopia	East Shewa Zone	N/A	No	No	No	No	No	No	No	No	No	Yes	No	No	No
115970_M4D5	N/A	N/A	No	Run5	384	Ethiopia-RCT	Ethiopia	East Shewa Zone	N/A	No	No	No	No	No	No	No	No	No	Yes	No	No	No
116460_D35	N/A	N/A	No	Run5	384	Ethiopia-RCT	Ethiopia	East Shewa Zone	N/A	No	No	No	No	No	No	No	No	No	Yes	No	No	No
117156_D42	N/A	N/A	No	Run5	384	Ethiopia-RCT	Ethiopia	East Shewa Zone	N/A	No	No	No	No	No	No	No	No	No	Yes	No	No	No
117465_M1D24	N/A	N/A	No	Run5	384	Ethiopia-RCT	Ethiopia	East Shewa Zone	N/A	No	No	No	No	No	No	No	No	No	Yes	No	No	No
117980_M1D21	N/A	N/A	No	Run5	384	Ethiopia-RCT	Ethiopia	East Shewa Zone	N/A	No	No	No	No	No	No	No	No	No	Yes	No	No	No
118367_D29	N/A	N/A	No	Run5	384	Ethiopia-RCT	Ethiopia	East Shewa Zone	N/A	No	No	No	No	No	No	No	No	No	Yes	No	No	No
118573_M1D16	N/A	N/A	No	Run5	384	Ethiopia-RCT	Ethiopia	East Shewa Zone	N/A	No	No	No	No	No	No	No	No	No	Yes	No	No	No
118779_M5D19	N/A	N/A	No	Run5	384	Ethiopia-RCT	Ethiopia	East Shewa Zone	N/A	No	No	No	No	No	No	No	No	No	Yes	No	No	No
118882_M1D15	N/A	N/A	No	Run5	384	Ethiopia-RCT	Ethiopia	East Shewa Zone	N/A	No	No	No	No	No	No	No	No	No	Yes	No	No	No
119166_M1D8	N/A	N/A	No	Run5	384	Ethiopia-RCT	Ethiopia	East Shewa Zone	N/A	No	No	No	No	No	No	No	No	No	Yes	No	No	No
119269_M2	N/A	N/A	No	Run5	384	Ethiopia-RCT	Ethiopia	East Shewa Zone	N/A	No	No	No	No	No	No	No	No	No	Yes	No	No	No
119372_M5D23	N/A	N/A	No	Run5	384	Ethiopia-RCT	Ethiopia	East Shewa Zone	N/A	No	No	No	No	No	No	No	No	No	Yes	No	No	No
119681_M3	N/A	N/A	No	Run5	384	Ethiopia-RCT	Ethiopia	East Shewa Zone	N/A	No	No	No	No	No	No	No	No	No	Yes	No	No	No
119887_M3D9	N/A	N/A	No	Run5	384	Ethiopia-RCT	Ethiopia	East Shewa Zone	N/A	No	No	No	No	No	No	No	No	No	Yes	No	No	No
120025_D28	N/A	N/A	No	Run5	384	Ethiopia-RCT	Ethiopia	East Shewa Zone	N/A	No	No	No	No	No	No	No	No	No	Yes	No	No	No
120643_D30	N/A	N/A	No	Run5	384	Ethiopia-RCT	Ethiopia	East Shewa Zone	N/A	No	No	No	No	No	No	No	No	No	Yes	No	No	No
120746_M1	N/A	N/A	No	Run5	384	Ethiopia-RCT	Ethiopia	East Shewa Zone	N/A	No	No	No	No	No	No	No	No	No	Yes	No	No	No
121442_M2D15	N/A	N/A	No	Run5	384	Ethiopia-RCT	Ethiopia	East Shewa Zone	N/A	No	No	No	No	No	No	No	No	No	Yes	No	No	No
121751_M2	N/A	N/A	No	Run5	384	Ethiopia-RCT	Ethiopia	East Shewa Zone	N/A	No	No	No	No	No	No	No	No	No	Yes	No	No	No
122035_M6D5	N/A	N/A	No	Run5	384	Ethiopia-RCT	Ethiopia	East Shewa Zone	N/A	No	No	No	No	No	No	No	No	No	Yes	No	No	No
122138_M6D7	N/A	N/A	No	Run5	384	Ethiopia-RCT	Ethiopia	East Shewa Zone	N/A	No	No	No	No	No	No	No	No	No	Yes	No	No	No
123246_M2	N/A	N/A	No	Run5	384	Ethiopia-RCT	Ethiopia	East Shewa Zone	N/A	No	No	No	No	No	No	No	No	No	Yes	No	No	No
123761_M3D19	N/A	N/A	No	Run5	384	Ethiopia-RCT	Ethiopia	East Shewa Zone	N/A	No	No	No	No	No	No	No	No	No	Yes	No	No	No
124148_D28	N/A	N/A	No	Run5	384	Ethiopia-RCT	Ethiopia	East Shewa Zone	N/A	No	No	No	No	No	No	No	No	No	Yes	No	No	No
124251_D28	N/A	N/A	No	Run5	384	Ethiopia-RCT	Ethiopia	East Shewa Zone	N/A	No	No	No	No	No	No	No	No	No	Yes	No	No	No
124457_M5	N/A	N/A	No	Run5	384	Ethiopia-RCT	Ethiopia	East Shewa Zone	N/A	No	No	No	No	No	No	No	No	No	Yes	No	No	No
124560_M2D18	N/A	N/A	No	Run5	384	Ethiopia-RCT	Ethiopia	East Shewa Zone	N/A	No	No	No	No	No	No	No	No	No	Yes	No	No	No
124972_D35	N/A	N/A	No	Run5	384	Ethiopia-RCT	Ethiopia	East Shewa Zone	N/A	No	No	No	No	No	No	No	No	No	Yes	No	No	No
125050_D28	N/A	N/A	No	Run5	384	Ethiopia-RCT	Ethiopia	East Shewa Zone	N/A	No	No	No	No	No	No	No	No	No	Yes	No	No	No
125565_M8	N/A	N/A	No	Run5	384	Ethiopia-RCT	Ethiopia	East Shewa Zone	N/A	No	No	No	No	No	No	No	No	No	Yes	No	No	No
126158_M2	N/A	N/A	No	Run6	384	Ethiopia-RCT	Ethiopia	East Shewa Zone	N/A	No	No	No	No	No	No	No	No	No	Yes	No	No	No
126261_M4	N/A	N/A	No	Run6	384	Ethiopia-RCT	Ethiopia	East Shewa Zone	N/A	No	No	No	No	No	No	No	No	No	Yes	No	No	No
127369_M5	N/A	N/A	No	Run6	384	Ethiopia-RCT	Ethiopia	East Shewa Zone	N/A	No	No	No	No	No	No	No	No	No	Yes	No	No	No
127987_M5	N/A	N/A	No	Run6	384	Ethiopia-RCT	Ethiopia	East Shewa Zone	N/A	No	No	No	No	No	No	No	No	No	Yes	No	No	No
128168_M2D13	N/A	N/A	No	Run6	384	Ethiopia-RCT	Ethiopia	East Shewa Zone	N/A	No	No	No	No	No	No	No	No	No	Yes	No	No	No
128271_M1	N/A	N/A	No	Run6	384	Ethiopia-RCT	Ethiopia	East Shewa Zone	N/A	No	No	No	No	No	No	No	No	No	Yes	No	No	No
130238_D35	N/A	N/A	No	Run6	384	Ethiopia-RCT	Ethiopia	East Shewa Zone	N/A	No	No	No	No	No	No	No	No	No	Yes	No	No	No
200125_D42	N/A	N/A	No	Run6	384	Ethiopia-RCT	Ethiopia	East Shewa Zone	N/A	No	No	No	No	No	No	No	No	No	Yes	No	No	No
200949_M2D27	N/A	N/A	No	Run6	384	Ethiopia-RCT	Ethiopia	East Shewa Zone	N/A	No	No	No	No	No	No	No	No	No	Yes	No	No	No
201130_D60	N/A	N/A	No	Run6	384	Ethiopia-RCT	Ethiopia	East Shewa Zone	N/A	No	No	No	No	No	No	No	No	No	Yes	No	No	No
201336_M4D12	N/A	N/A	No	Run6	384	Ethiopia-RCT	Ethiopia	East Shewa Zone	N/A	No	No	No	No	No	No	No	No	No	Yes	No	No	No
201439_D39	N/A	N/A	No	Run6	384	Ethiopia-RCT	Ethiopia	East Shewa Zone	N/A	No	No	No	No	No	No	No	No	No	Yes	No	No	No
201542_D21	N/A	N/A	No	Run6	384	Ethiopia-RCT	Ethiopia	East Shewa Zone	N/A	No	No	No	No	No	No	No	No	No	Yes	No	No	No
201645_D35	N/A	N/A	No	Run6	384	Ethiopia-RCT	Ethiopia	East Shewa Zone	N/A	No	No	No	No	No	No	No	No	No	Yes	No	No	No
202032_D28	N/A	N/A	No	Run6	384	Ethiopia-RCT	Ethiopia	East Shewa Zone	N/A	No	No	No	No	No	No	No	No	No	Yes	No	No	No
202135_D28	N/A	N/A	No	Run6	384	Ethiopia-RCT	Ethiopia	East Shewa Zone	N/A	No	No	No	No	No	No	No	No	No	Yes	No	No	No
202444_D42	N/A	N/A	No	Run6	384	Ethiopia-RCT	Ethiopia	East Shewa Zone	N/A	No	No	No	No	No	No	No	No	No	Yes	No	No	No
203449_M3D9	N/A	N/A	No	Run6	384	Ethiopia-RCT	Ethiopia	East Shewa Zone	N/A	No	No	No	No	No	No	No	No	No	Yes	No	No	No
203552_D14	N/A	N/A	No	Run6	384	Ethiopia-RCT	Ethiopia	East Shewa Zone	N/A	No	No	No	No	No	No	No	No	No	Yes	No	No	No
203964_M4	N/A	N/A	No	Run6	384	Ethiopia-RCT	Ethiopia	East Shewa Zone	N/A	No	No	No	No	No	No	No	No	No	Yes	No	No	No
205047_M3	N/A	N/A	No	Run6	384	Ethiopia-RCT	Ethiopia	East Shewa Zone	N/A	No	No	No	No	No	No	No	No	No	Yes	No	No	No
205562_M3	N/A	N/A	No	Run6	384	Ethiopia-RCT	Ethiopia	East Shewa Zone	N/A	No	No	No	No	No	No	No	No	No	Yes	No	No	No
205665_D42	N/A	N/A	No	Run6	384	Ethiopia-RCT	Ethiopia	East Shewa Zone	N/A	No	No	No	No	No	No	No	No	No	Yes	No	No	No
206258_M2D11	N/A	N/A	No	Run6	384	Ethiopia-RCT	Ethiopia	East Shewa Zone	N/A	No	No	No	No	No	No	No	No	No	Yes	No	No	No
206464_M3	N/A	N/A	No	Run6	384	Ethiopia-RCT	Ethiopia	East Shewa Zone	N/A	No	No	No	No	No	No	No	No	No	Yes	No	No	No
207469_M6	N/A	N/A	No	Run6	384	Ethiopia-RCT	Ethiopia	East Shewa Zone	N/A	No	No	No	No	No	No	No	No	No	Yes	No	No	No
207778_M1	N/A	N/A	No	Run6	384	Ethiopia-RCT	Ethiopia	East Shewa Zone	N/A	No	No	No	No	No	No	No	No	No	Yes	No	No	No
208371_M2	N/A	N/A	No	Run6	384	Ethiopia-RCT	Ethiopia	East Shewa Zone	N/A	No	No	No	No	No	No	No	No	No	Yes	No	No	No
209170_D35	N/A	N/A	No	Run6	384	Ethiopia-RCT	Ethiopia	East Shewa Zone	N/A	No	No	No	No	No	No	No	No	No	Yes	No	No	No
209376_D42	N/A	N/A	No	Run6	384	Ethiopia-RCT	Ethiopia	East Shewa Zone	N/A	No	No	No	No	No	No	No	No	No	Yes	No	No	No
ID004001_D137	N/A	N/A	Yes	Run6	384	Indonesia	Indonesia	Sumatra Region	N/A	No	No	Yes	No	Yes	No	No	Yes	Yes	No	Yes	Yes	No
ID004022_D0	N/A	N/A	Yes	Run6	384	Indonesia	Indonesia	Sumatra Region	N/A	No	No	Yes	No	Yes	No	No	Yes	Yes	No	Yes	Yes	No
ID004023_RVD0	N/A	N/A	Yes	Run6	384	Indonesia	Indonesia	Sumatra Region	N/A	No	No	Yes	No	Yes	No	No	Yes	Yes	No	Yes	Yes	No
ID004028_D0	N/A	N/A	Yes	Run6	384	Indonesia	Indonesia	Sumatra Region	N/A	No	No	Yes	No	Yes	No	No	Yes	Yes	No	Yes	Yes	No
ID004029_D0	N/A	N/A	Yes	Run6	384	Indonesia	Indonesia	Sumatra Region	N/A	No	No	Yes	No	Yes	No	No	Yes	Yes	No	Yes	Yes	No
ID004031_D0	N/A	N/A	Yes	Run6	384	Indonesia	Indonesia	Sumatra Region	N/A	No	No	Yes	No	Yes	No	No	Yes	Yes	No	Yes	Yes	No
ID004042_D0	N/A	N/A	Yes	Run6	384	Indonesia	Indonesia	Sumatra Region	N/A	No	No	Yes	No	Yes	No	No	Yes	Yes	No	Yes	Yes	No
ID004052_D0	N/A	N/A	Yes	Run6	384	Indonesia	Indonesia	Sumatra Region	N/A	No	No	Yes	No	Yes	No	No	Yes	Yes	No	Yes	Yes	No
ID004055_D0	N/A	N/A	Yes	Run6	384	Indonesia	Indonesia	Sumatra Region	N/A	No	No	Yes	No	Yes	No	No	Yes	Yes	No	Yes	Yes	No
ID004063_D0	N/A	N/A	Yes	Run6	384	Indonesia	Indonesia	Sumatra Region	N/A	No	No	Yes	No	Yes	No	No	Yes	Yes	No	Yes	Yes	No
ID004069_D0	N/A	N/A	Yes	Run6	384	Indonesia	Indonesia	Sumatra Region	N/A	No	No	Yes	No	Yes	No	No	Yes	Yes	No	Yes	Yes	No
ID004070_D0	N/A	N/A	Yes	Run6	384	Indonesia	Indonesia	Sumatra Region	N/A	No	No	Yes	No	Yes	No	No	Yes	Yes	No	No	Yes	No
ID004075_D0	N/A	N/A	Yes	Run6	384	Indonesia	Indonesia	Sumatra Region	N/A	No	No	Yes	No	Yes	No	No	Yes	Yes	No	Yes	Yes	No
ID004077_D0	N/A	N/A	Yes	Run6	384	Indonesia	Indonesia	Sumatra Region	N/A	No	No	Yes	No	Yes	No	No	Yes	Yes	No	Yes	Yes	No
ID004079_D0	N/A	N/A	Yes	Run6	384	Indonesia	Indonesia	Sumatra Region	N/A	No	No	Yes	No	Yes	No	No	Yes	Yes	No	Yes	Yes	No
ID004081_D0	N/A	N/A	Yes	Run6	384	Indonesia	Indonesia	Sumatra Region	N/A	No	No	Yes	No	Yes	No	No	Yes	Yes	No	Yes	Yes	No
ID004085_D0	N/A	N/A	Yes	Run6	384	Indonesia	Indonesia	Sumatra Region	N/A	No	No	Yes	No	Yes	No	No	Yes	Yes	No	Yes	Yes	No
ID004129_D0	N/A	N/A	Yes	Run6	384	Indonesia	Indonesia	Sumatra Region	N/A	No	No	Yes	No	Yes	No	No	Yes	Yes	No	Yes	Yes	No
ID004138_D0	N/A	N/A	Yes	Run6	384	Indonesia	Indonesia	Sumatra Region	N/A	No	No	Yes	No	Yes	No	No	Yes	Yes	No	Yes	Yes	No
ID004139_D0	N/A	N/A	Yes	Run6	384	Indonesia	Indonesia	Sumatra Region	N/A	No	No	Yes	No	Yes	No	No	Yes	Yes	No	Yes	Yes	No
ID004142_D0	N/A	N/A	Yes	Run6	384	Indonesia	Indonesia	Sumatra Region	N/A	No	No	Yes	No	Yes	No	No	Yes	Yes	No	Yes	Yes	No
ID004143_D0	N/A	N/A	Yes	Run6	384	Indonesia	Indonesia	Sumatra Region	N/A	No	No	Yes	No	Yes	No	No	Yes	Yes	No	Yes	Yes	No
ID004145_D0	N/A	N/A	Yes	Run6	384	Indonesia	Indonesia	Sumatra Region	N/A	No	No	Yes	No	Yes	No	No	Yes	Yes	No	Yes	Yes	No
ID004148_D0	N/A	N/A	Yes	Run6	384	Indonesia	Indonesia	Sumatra Region	N/A	No	No	Yes	No	Yes	No	No	Yes	Yes	No	Yes	Yes	No
ID004157_D0	N/A	N/A	Yes	Run6	384	Indonesia	Indonesia	Sumatra Region	N/A	No	No	Yes	No	Yes	No	No	Yes	Yes	No	Yes	Yes	No
ID004159_D0	N/A	N/A	Yes	Run6	384	Indonesia	Indonesia	Sumatra Region	N/A	No	No	Yes	No	Yes	No	No	Yes	Yes	No	Yes	Yes	No
ID004161_D0	N/A	N/A	Yes	Run6	384	Indonesia	Indonesia	Sumatra Region	N/A	No	No	Yes	No	Yes	No	No	Yes	Yes	No	No	Yes	No
ID004168_D0	N/A	N/A	Yes	Run6	384	Indonesia	Indonesia	Sumatra Region	N/A	No	No	Yes	No	Yes	No	No	Yes	Yes	No	Yes	Yes	No
ID004172_D0	N/A	N/A	Yes	Run6	384	Indonesia	Indonesia	Sumatra Region	N/A	No	No	Yes	No	Yes	No	No	Yes	Yes	No	Yes	Yes	No
ID004185_D0	N/A	N/A	Yes	Run6	384	Indonesia	Indonesia	Sumatra Region	N/A	No	No	Yes	No	Yes	No	No	Yes	Yes	No	Yes	Yes	No
ID004195_D0	N/A	N/A	Yes	Run6	384	Indonesia	Indonesia	Sumatra Region	N/A	No	No	Yes	No	Yes	No	No	Yes	Yes	No	Yes	Yes	No
ID004202_D0	N/A	N/A	Yes	Run6	384	Indonesia	Indonesia	Sumatra Region	N/A	No	No	Yes	No	Yes	No	No	Yes	Yes	No	Yes	Yes	No
ID004203_D0	N/A	N/A	Yes	Run6	384	Indonesia	Indonesia	Sumatra Region	N/A	No	No	Yes	No	Yes	No	No	Yes	Yes	No	Yes	Yes	No
ID004207_D0	N/A	N/A	Yes	Run6	384	Indonesia	Indonesia	Sumatra Region	N/A	No	No	Yes	No	Yes	No	No	Yes	Yes	No	Yes	Yes	No
ID004208_D0	N/A	N/A	Yes	Run6	384	Indonesia	Indonesia	Sumatra Region	N/A	No	No	Yes	No	Yes	No	No	Yes	Yes	No	Yes	Yes	No
ID004214_D0	N/A	N/A	Yes	Run6	384	Indonesia	Indonesia	Sumatra Region	N/A	No	No	Yes	No	Yes	No	No	Yes	Yes	No	Yes	Yes	No
ID004215_D0	N/A	N/A	Yes	Run6	384	Indonesia	Indonesia	Sumatra Region	N/A	No	No	Yes	No	Yes	No	No	Yes	Yes	No	Yes	Yes	No
ID004020_D0	N/A	N/A	Yes	Run6	384	Indonesia	Indonesia	Sumatra Region	N/A	No	No	Yes	No	Yes	No	No	Yes	Yes	No	No	Yes	No
UVD10	N/A	N/A	Yes	Run2	96	Indonesiao	Indonesia	Papua Province	N/A	Yes	No	No	No	No	No	No	No	No	No	No	No	No
UVD11	N/A	N/A	Yes	Run2	96	Indonesiao	Indonesia	Papua Province	N/A	Yes	No	No	No	No	No	No	No	No	No	No	No	No
UVD114	N/A	N/A	Yes	Run2	96	Indonesiao	Indonesia	Papua Province	N/A	Yes	No	No	No	No	No	No	No	No	No	No	No	No
UVD12	N/A	N/A	Yes	Run2	96	Indonesiao	Indonesia	Papua Province	N/A	Yes	No	No	No	No	No	No	No	No	No	No	No	No
UVD13	N/A	N/A	Yes	Run2	96	Indonesiao	Indonesia	Papua Province	N/A	Yes	No	No	No	No	No	No	No	No	No	No	No	No
UVD16	N/A	N/A	Yes	Run2	96	Indonesiao	Indonesia	Papua Province	N/A	Yes	No	No	No	No	No	No	No	No	No	No	No	No
UVD19	N/A	N/A	Yes	Run2	96	Indonesiao	Indonesia	Papua Province	N/A	Yes	No	No	No	No	No	No	No	No	No	No	No	No
UVD4	N/A	N/A	Yes	Run2	96	Indonesiao	Indonesia	Papua Province	N/A	Yes	No	No	No	No	No	No	No	No	No	No	No	No
UVD6	N/A	N/A	Yes	Run2	96	Indonesiao	Indonesia	Papua Province	N/A	Yes	No	No	No	No	No	No	No	No	No	No	No	No
UVD7	N/A	N/A	Yes	Run2	96	Indonesiao	Indonesia	Papua Province	N/A	Yes	No	No	No	No	No	No	No	No	No	No	No	No
UVD8	N/A	N/A	Yes	Run2	96	Indonesiao	Indonesia	Papua Province	N/A	Yes	No	No	No	No	No	No	No	No	No	No	No	No
UVD9	N/A	N/A	Yes	Run2	96	Indonesiao	Indonesia	Papua Province	N/A	Yes	No	No	No	No	No	No	No	No	No	No	No	No
UVT16	N/A	N/A	Yes	Run2	96	Indonesiao	Indonesia	Papua Province	N/A	Yes	No	No	No	No	No	No	No	No	No	No	No	No
UVT26	N/A	N/A	Yes	Run2	96	Indonesiao	Indonesia	Papua Province	N/A	Yes	No	No	No	No	No	No	No	No	No	No	No	No
UVT31	N/A	N/A	Yes	Run2	96	Indonesiao	Indonesia	Papua Province	N/A	Yes	No	No	No	No	No	No	No	No	No	No	No	No
UVT37	N/A	N/A	Yes	Run2	96	Indonesiao	Indonesia	Papua Province	N/A	Yes	No	No	No	No	No	No	No	No	No	No	No	No
QEM-279	N/A	N/A	Yes	Run2	96	Malaysia	Malaysia	Sabah State	N/A	Yes	No	No	No	No	No	No	No	No	No	No	No	No
MV1	PY0018-C	N/A	Yes	Run2	96	Malaysia	Malaysia	Sabah State	N/A	No	No	No	No	No	No	No	No	No	No	No	No	No
MIDAS-129	N/A	N/A	Yes	Run2	96	Sudan	Sudan	Kassala State	N/A	No	No	No	No	No	No	No	No	No	No	No	No	No
QECK_4	N/A	N/A	Yes	Run7	48	Technical_test	N/A	N/A	Human	Yes	Yes	No	No	No	No	No	No	No	No	No	No	No
QECK_1_NV22	N/A	N/A	Yes	Run2	96	Technical_test	N/A	N/A	Human	Yes	Yes	No	No	No	No	No	No	No	No	No	No	No
QECK_2_NV22	N/A	N/A	Yes	Run2	96	Technical_test	N/A	N/A	Human	Yes	Yes	No	No	No	No	No	No	No	No	No	No	No
QECK_3_NV22	N/A	N/A	Yes	Run2	96	Technical_test	N/A	N/A	Human	Yes	Yes	No	No	No	No	No	No	No	No	No	No	No
K1	N/A	N/A	Yes	Run7	48	Technical_test	(Traveller)	Unknown	P. falciparum	Yes	Yes	No	No	No	No	No	No	No	No	No	No	No
RDM_47_NV22	N/A	N/A	Yes	Run2	96	Technical_test	Indonesia	Papua Province	P. falciparum	Yes	Yes	No	No	No	No	No	No	No	No	No	No	No
KK_64_NV22	N/A	N/A	Yes	Run2	96	Technical_test	Malaysia	Sabah State	P. knowlesi	Yes	Yes	No	No	No	No	No	No	No	No	No	No	No
KK_95_NV22	N/A	N/A	Yes	Run2	96	Technical_test	Malaysia	Sabah State	P. knowlesi	Yes	Yes	No	No	No	No	No	No	No	No	No	No	No
KK_107_NV22	N/A	N/A	Yes	Run2	96	Technical_test	Malaysia	Sabah State	P. knowlesi	Yes	Yes	No	No	No	No	No	No	No	No	No	No	No
RDM_44	N/A	N/A	Yes	Run2	96	Technical_test	Uganda	Unknown	P. malariae	Yes	Yes	No	No	No	No	No	No	No	No	No	No	No
RDM_45	N/A	N/A	Yes	Run2	96	Technical_test	Uganda	Unknown	P. malariae	Yes	Yes	No	No	No	No	No	No	No	No	No	No	No
RDM_67_NV22	N/A	N/A	Yes	Run2	96	Technical_test	Uganda	Unknown	P. ovale	Yes	Yes	No	No	No	No	No	No	No	No	No	No	No
KV3_0_7_p-ul_1	N/A	N/A	No	Run5	384	Technical_test_sensitivity	Malaysia	Sabah State	N/A	Yes	No	No	Yes	No	No	No	No	No	No	No	No	No
KV3_0_7_p-ul_2	N/A	N/A	No	Run5	384	Technical_test_sensitivity	Malaysia	Sabah State	N/A	Yes	No	No	Yes	No	No	No	No	No	No	No	No	No
KV3_0_7_p-ul_3	N/A	N/A	No	Run5	384	Technical_test_sensitivity	Malaysia	Sabah State	N/A	Yes	No	No	Yes	No	No	No	No	No	No	No	No	No
KV3_0_7_p-ul_4	N/A	N/A	No	Run5	384	Technical_test_sensitivity	Malaysia	Sabah State	N/A	Yes	No	No	Yes	No	No	No	No	No	No	No	No	No
KV3_0_7_p-ul_5	N/A	N/A	No	Run5	384	Technical_test_sensitivity	Malaysia	Sabah State	N/A	Yes	No	No	Yes	No	No	No	No	No	No	No	No	No
KV3_0_7_p-ul_6	N/A	N/A	No	Run5	384	Technical_test_sensitivity	Malaysia	Sabah State	N/A	Yes	No	No	Yes	No	No	No	No	No	No	No	No	No
KV3_7_4_p-ul_1	N/A	N/A	No	Run5	384	Technical_test_sensitivity	Malaysia	Sabah State	N/A	Yes	No	No	Yes	No	No	No	No	No	No	No	No	No
KV3_7_4_p-ul_2	N/A	N/A	No	Run5	384	Technical_test_sensitivity	Malaysia	Sabah State	N/A	Yes	No	No	Yes	No	No	No	No	No	No	No	No	No
KV3_7_4_p-ul_3	N/A	N/A	No	Run5	384	Technical_test_sensitivity	Malaysia	Sabah State	N/A	Yes	No	No	Yes	No	No	No	No	No	No	No	No	No
KV3_7_4_p-ul_4	N/A	N/A	No	Run5	384	Technical_test_sensitivity	Malaysia	Sabah State	N/A	Yes	No	No	Yes	No	No	No	No	No	No	No	No	No
KV3_7_4_p-ul_5	N/A	N/A	No	Run5	384	Technical_test_sensitivity	Malaysia	Sabah State	N/A	Yes	No	No	Yes	No	No	No	No	No	No	No	No	No
KV3_7_4_p-ul_6	N/A	N/A	No	Run5	384	Technical_test_sensitivity	Malaysia	Sabah State	N/A	Yes	No	No	Yes	No	No	No	No	No	No	No	No	No
KV5_0_96_p-ul_1	N/A	N/A	No	Run5	384	Technical_test_sensitivity	Malaysia	Sabah State	N/A	Yes	No	No	Yes	No	No	No	No	No	No	No	No	No
KV5_0_96_p-ul_2	N/A	N/A	No	Run5	384	Technical_test_sensitivity	Malaysia	Sabah State	N/A	Yes	No	No	Yes	No	No	No	No	No	No	No	No	No
KV5_0_96_p-ul_3	N/A	N/A	No	Run5	384	Technical_test_sensitivity	Malaysia	Sabah State	N/A	Yes	No	No	Yes	No	No	No	No	No	No	No	No	No
KV5_0_96_p-ul_4	N/A	N/A	No	Run5	384	Technical_test_sensitivity	Malaysia	Sabah State	N/A	Yes	No	No	Yes	No	No	No	No	No	No	No	No	No
KV5_0_96_p-ul_5	N/A	N/A	No	Run5	384	Technical_test_sensitivity	Malaysia	Sabah State	N/A	Yes	No	No	Yes	No	No	No	No	No	No	No	No	No
KV5_0_96_p-ul_6	N/A	N/A	No	Run5	384	Technical_test_sensitivity	Malaysia	Sabah State	N/A	Yes	No	No	Yes	No	No	No	No	No	No	No	No	No
KV5_9_6_p-ul_1	N/A	N/A	No	Run5	384	Technical_test_sensitivity	Malaysia	Sabah State	N/A	Yes	No	No	Yes	No	No	No	No	No	No	No	No	No
KV5_9_6_p-ul_2	N/A	N/A	No	Run5	384	Technical_test_sensitivity	Malaysia	Sabah State	N/A	Yes	No	No	Yes	No	No	No	No	No	No	No	No	No
KV5_9_6_p-ul_3	N/A	N/A	No	Run5	384	Technical_test_sensitivity	Malaysia	Sabah State	N/A	Yes	No	No	Yes	No	No	No	No	No	No	No	No	No
KV5_9_6_p-ul_4	N/A	N/A	No	Run5	384	Technical_test_sensitivity	Malaysia	Sabah State	N/A	Yes	No	No	Yes	No	No	No	No	No	No	No	No	No
KV5_9_6_p-ul_5	N/A	N/A	No	Run5	384	Technical_test_sensitivity	Malaysia	Sabah State	N/A	Yes	No	No	Yes	No	No	No	No	No	No	No	No	No
KV5_9_6_p-ul_6	N/A	N/A	No	Run5	384	Technical_test_sensitivity	Malaysia	Sabah State	N/A	Yes	No	No	Yes	No	No	No	No	No	No	No	No	No
KV3_70_4_p-ul_1	N/A	N/A	No	Run5	384	Technical_test_sensitivity	Malaysia	Sabah State	N/A	No	No	No	Yes	No	No	No	No	No	No	No	No	No
KV3_70_4_p-ul_2	N/A	N/A	No	Run5	384	Technical_test_sensitivity	Malaysia	Sabah State	N/A	No	No	No	Yes	No	No	No	No	No	No	No	No	No
KV3_70_4_p-ul_3	N/A	N/A	No	Run5	384	Technical_test_sensitivity	Malaysia	Sabah State	N/A	No	No	No	Yes	No	No	No	No	No	No	No	No	No
KV3_70_4_p-ul_4	N/A	N/A	No	Run5	384	Technical_test_sensitivity	Malaysia	Sabah State	N/A	No	No	No	Yes	No	No	No	No	No	No	No	No	No
KV3_70_4_p-ul_5	N/A	N/A	No	Run5	384	Technical_test_sensitivity	Malaysia	Sabah State	N/A	No	No	No	Yes	No	No	No	No	No	No	No	No	No
KV3_70_4_p-ul_6	N/A	N/A	No	Run5	384	Technical_test_sensitivity	Malaysia	Sabah State	N/A	No	No	No	Yes	No	No	No	No	No	No	No	No	No
KV3_704_p-ul_1	N/A	N/A	No	Run5	384	Technical_test_sensitivity	Malaysia	Sabah State	N/A	No	No	No	Yes	No	No	No	No	No	No	No	No	No
KV3_704_p-ul_2	N/A	N/A	No	Run5	384	Technical_test_sensitivity	Malaysia	Sabah State	N/A	No	No	No	Yes	No	No	No	No	No	No	No	No	No
KV3_704_p-ul_3	N/A	N/A	No	Run5	384	Technical_test_sensitivity	Malaysia	Sabah State	N/A	No	No	No	Yes	No	No	No	No	No	No	No	No	No
KV3_704_p-ul_4	N/A	N/A	No	Run5	384	Technical_test_sensitivity	Malaysia	Sabah State	N/A	No	No	No	Yes	No	No	No	No	No	No	No	No	No
KV3_704_p-ul_5	N/A	N/A	No	Run5	384	Technical_test_sensitivity	Malaysia	Sabah State	N/A	No	No	No	Yes	No	No	No	No	No	No	No	No	No
KV3_704_p-ul_6	N/A	N/A	No	Run5	384	Technical_test_sensitivity	Malaysia	Sabah State	N/A	No	No	No	Yes	No	No	No	No	No	No	No	No	No
KV3_7040_p-ul_1	N/A	N/A	No	Run5	384	Technical_test_sensitivity	Malaysia	Sabah State	N/A	No	No	No	Yes	No	No	No	No	No	No	No	No	No
KV3_7040_p-ul_2	N/A	N/A	No	Run5	384	Technical_test_sensitivity	Malaysia	Sabah State	N/A	No	No	No	Yes	No	No	No	No	No	No	No	No	No
KV3_7040_p-ul_3	N/A	N/A	No	Run5	384	Technical_test_sensitivity	Malaysia	Sabah State	N/A	No	No	No	Yes	No	No	No	No	No	No	No	No	No
KV3_7040_p-ul_4	N/A	N/A	No	Run5	384	Technical_test_sensitivity	Malaysia	Sabah State	N/A	No	No	No	Yes	No	No	No	No	No	No	No	No	No
KV3_7040_p-ul_5	N/A	N/A	No	Run5	384	Technical_test_sensitivity	Malaysia	Sabah State	N/A	No	No	No	Yes	No	No	No	No	No	No	No	No	No
KV3_7040_p-ul_6	N/A	N/A	No	Run5	384	Technical_test_sensitivity	Malaysia	Sabah State	N/A	No	No	No	Yes	No	No	No	No	No	No	No	No	No
KV5_96_p-ul_1	N/A	N/A	No	Run5	384	Technical_test_sensitivity	Malaysia	Sabah State	N/A	No	No	No	Yes	No	No	No	No	No	No	No	No	No
KV5_96_p-ul_2	N/A	N/A	No	Run5	384	Technical_test_sensitivity	Malaysia	Sabah State	N/A	No	No	No	Yes	No	No	No	No	No	No	No	No	No
KV5_96_p-ul_3	N/A	N/A	No	Run5	384	Technical_test_sensitivity	Malaysia	Sabah State	N/A	No	No	No	Yes	No	No	No	No	No	No	No	No	No
KV5_96_p-ul_4	N/A	N/A	No	Run5	384	Technical_test_sensitivity	Malaysia	Sabah State	N/A	No	No	No	Yes	No	No	No	No	No	No	No	No	No
KV5_96_p-ul_5	N/A	N/A	No	Run5	384	Technical_test_sensitivity	Malaysia	Sabah State	N/A	No	No	No	Yes	No	No	No	No	No	No	No	No	No
KV5_96_p-ul_6	N/A	N/A	No	Run5	384	Technical_test_sensitivity	Malaysia	Sabah State	N/A	No	No	No	Yes	No	No	No	No	No	No	No	No	No
KV5_960_p-ul_1	N/A	N/A	No	Run5	384	Technical_test_sensitivity	Malaysia	Sabah State	N/A	No	No	No	Yes	No	No	No	No	No	No	No	No	No
KV5_960_p-ul_2	N/A	N/A	No	Run5	384	Technical_test_sensitivity	Malaysia	Sabah State	N/A	No	No	No	Yes	No	No	No	No	No	No	No	No	No
KV5_960_p-ul_3	N/A	N/A	No	Run5	384	Technical_test_sensitivity	Malaysia	Sabah State	N/A	No	No	No	Yes	No	No	No	No	No	No	No	No	No
KV5_960_p-ul_4	N/A	N/A	No	Run5	384	Technical_test_sensitivity	Malaysia	Sabah State	N/A	No	No	No	Yes	No	No	No	No	No	No	No	No	No
KV5_960_p-ul_5	N/A	N/A	No	Run5	384	Technical_test_sensitivity	Malaysia	Sabah State	N/A	No	No	No	Yes	No	No	No	No	No	No	No	No	No
KV5_960_p-ul_6	N/A	N/A	No	Run5	384	Technical_test_sensitivity	Malaysia	Sabah State	N/A	No	No	No	Yes	No	No	No	No	No	No	No	No	No
KV5_9608_p-ul_1	N/A	N/A	No	Run5	384	Technical_test_sensitivity	Malaysia	Sabah State	N/A	No	No	No	Yes	No	No	No	No	No	No	No	No	No
KV5_9608_p-ul_2	N/A	N/A	No	Run5	384	Technical_test_sensitivity	Malaysia	Sabah State	N/A	No	No	No	Yes	No	No	No	No	No	No	No	No	No
KV5_9608_p-ul_3	N/A	N/A	No	Run5	384	Technical_test_sensitivity	Malaysia	Sabah State	N/A	No	No	No	Yes	No	No	No	No	No	No	No	No	No
KV5_9608_p-ul_4	N/A	N/A	No	Run5	384	Technical_test_sensitivity	Malaysia	Sabah State	N/A	No	No	No	Yes	No	No	No	No	No	No	No	No	No
KV5_9608_p-ul_5	N/A	N/A	No	Run5	384	Technical_test_sensitivity	Malaysia	Sabah State	N/A	No	No	No	Yes	No	No	No	No	No	No	No	No	No
KV5_9608_p-ul_6	N/A	N/A	No	Run5	384	Technical_test_sensitivity	Malaysia	Sabah State	N/A	No	No	No	Yes	No	No	No	No	No	No	No	No	No
VN001_002	VVX01032	N/A	Yes	Run3	384	Vietnam	Vietnam	Binh Phuoc Province	N/A	No	No	Yes	No	Yes	Yes	Yes	Yes	Yes	No	Yes	Yes	No
VN001_007	VVX01035	N/A	Yes	Run3	384	Vietnam	Vietnam	Binh Phuoc Province	N/A	No	No	Yes	No	Yes	Yes	Yes	Yes	Yes	No	Yes	Yes	No
VN001_013	VVX01040	N/A	Yes	Run3	384	Vietnam	Vietnam	Binh Phuoc Province	N/A	No	No	Yes	No	Yes	Yes	Yes	Yes	Yes	No	No	Yes	No
VN001-026	VVX01053	N/A	Yes	Run2	96	Vietnam	Vietnam	Binh Phuoc Province	N/A	No	No	Yes	No	No	Yes	Yes	Yes	Yes	No	Yes	Yes	No
VN001-030	VVX01056	N/A	Yes	Run2	96	Vietnam	Vietnam	Binh Phuoc Province	N/A	No	No	Yes	No	No	Yes	Yes	Yes	Yes	No	No	Yes	No
VN001_031	VVX01057	N/A	Yes	Run3	384	Vietnam	Vietnam	Binh Phuoc Province	N/A	No	No	Yes	No	Yes	Yes	Yes	Yes	Yes	No	Yes	Yes	No
VN001_032	VVX01058	N/A	Yes	Run3	384	Vietnam	Vietnam	Binh Phuoc Province	N/A	No	No	Yes	No	Yes	Yes	Yes	Yes	Yes	No	No	Yes	No
VN001-043	VVX01067	N/A	Yes	Run2	96	Vietnam	Vietnam	Binh Phuoc Province	N/A	No	No	Yes	No	No	Yes	Yes	Yes	Yes	No	No	Yes	No
VN001_060	VVX01077	N/A	Yes	Run3	384	Vietnam	Vietnam	Binh Phuoc Province	N/A	No	No	Yes	No	Yes	Yes	Yes	Yes	Yes	No	No	Yes	No
VN001_108	VVX01109	N/A	Yes	Run3	384	Vietnam	Vietnam	Binh Phuoc Province	N/A	No	No	Yes	No	Yes	Yes	Yes	Yes	Yes	No	Yes	Yes	No
VN001_109	VVX01110	N/A	Yes	Run3	384	Vietnam	Vietnam	Binh Phuoc Province	N/A	No	No	Yes	No	Yes	Yes	Yes	Yes	Yes	No	Yes	Yes	No
VN001_087	VVX01133	N/A	Yes	Run3	384	Vietnam	Vietnam	Binh Phuoc Province	N/A	No	No	Yes	No	Yes	Yes	Yes	Yes	Yes	No	Yes	Yes	No
VN001_100	VVX01136	N/A	Yes	Run3	384	Vietnam	Vietnam	Binh Phuoc Province	N/A	No	No	Yes	No	Yes	Yes	Yes	Yes	Yes	No	Yes	Yes	No
VN001_102	VVX01137	N/A	Yes	Run3	384	Vietnam	Vietnam	Binh Phuoc Province	N/A	No	No	Yes	No	Yes	Yes	Yes	Yes	Yes	No	No	Yes	No
VN001_006	N/A	N/A	Yes	Run3	384	Vietnam	Vietnam	Binh Phuoc Province	N/A	No	No	Yes	No	Yes	No	No	Yes	Yes	No	Yes	Yes	No
VN001_008	N/A	N/A	Yes	Run3	384	Vietnam	Vietnam	Binh Phuoc Province	N/A	No	No	Yes	No	Yes	No	No	Yes	Yes	No	Yes	Yes	No
VN001_019	N/A	N/A	Yes	Run3	384	Vietnam	Vietnam	Binh Phuoc Province	N/A	No	No	Yes	No	Yes	No	No	Yes	Yes	No	Yes	Yes	No
VN001_040	N/A	N/A	Yes	Run3	384	Vietnam	Vietnam	Binh Phuoc Province	N/A	No	No	Yes	No	Yes	No	No	Yes	Yes	No	Yes	Yes	No
VN001_042	N/A	N/A	Yes	Run3	384	Vietnam	Vietnam	Binh Phuoc Province	N/A	No	No	Yes	No	Yes	No	No	Yes	Yes	No	No	Yes	No
VN001_044	N/A	N/A	Yes	Run3	384	Vietnam	Vietnam	Binh Phuoc Province	N/A	No	No	Yes	No	Yes	No	No	Yes	Yes	No	No	Yes	No
VN001_049	N/A	N/A	Yes	Run3	384	Vietnam	Vietnam	Binh Phuoc Province	N/A	No	No	Yes	No	Yes	No	No	Yes	Yes	No	Yes	Yes	No
VN001_063	N/A	N/A	Yes	Run3	384	Vietnam	Vietnam	Binh Phuoc Province	N/A	No	No	Yes	No	Yes	No	No	Yes	Yes	No	Yes	Yes	No
VN001_075	N/A	N/A	Yes	Run3	384	Vietnam	Vietnam	Binh Phuoc Province	N/A	No	No	Yes	No	Yes	No	No	Yes	Yes	No	Yes	Yes	No
VN001_077	N/A	N/A	Yes	Run3	384	Vietnam	Vietnam	Binh Phuoc Province	N/A	No	No	Yes	No	Yes	No	No	Yes	Yes	No	Yes	Yes	No
VN001_078	N/A	N/A	Yes	Run3	384	Vietnam	Vietnam	Binh Phuoc Province	N/A	No	No	Yes	No	Yes	No	No	Yes	Yes	No	Yes	Yes	No
VN001_079	N/A	N/A	Yes	Run3	384	Vietnam	Vietnam	Binh Phuoc Province	N/A	No	No	Yes	No	Yes	No	No	Yes	Yes	No	Yes	Yes	No
VN001_081	N/A	N/A	Yes	Run3	384	Vietnam	Vietnam	Binh Phuoc Province	N/A	No	No	Yes	No	Yes	No	No	Yes	Yes	No	Yes	Yes	No
VN001_082	N/A	N/A	Yes	Run3	384	Vietnam	Vietnam	Binh Phuoc Province	N/A	No	No	Yes	No	Yes	No	No	Yes	Yes	No	No	Yes	No
VN001_083	N/A	N/A	Yes	Run3	384	Vietnam	Vietnam	Binh Phuoc Province	N/A	No	No	Yes	No	Yes	No	No	Yes	Yes	No	No	Yes	No
VN001_084	N/A	N/A	Yes	Run3	384	Vietnam	Vietnam	Binh Phuoc Province	N/A	No	No	Yes	No	Yes	No	No	Yes	Yes	No	Yes	Yes	No
VN001_086	N/A	N/A	Yes	Run3	384	Vietnam	Vietnam	Binh Phuoc Province	N/A	No	No	Yes	No	Yes	No	No	Yes	Yes	No	No	Yes	No
VN001_088	N/A	N/A	Yes	Run3	384	Vietnam	Vietnam	Binh Phuoc Province	N/A	No	No	Yes	No	Yes	No	No	Yes	Yes	No	No	Yes	No
VN001_089	N/A	N/A	Yes	Run3	384	Vietnam	Vietnam	Binh Phuoc Province	N/A	No	No	Yes	No	Yes	No	No	Yes	Yes	No	Yes	Yes	No
VN001_090	N/A	N/A	Yes	Run3	384	Vietnam	Vietnam	Binh Phuoc Province	N/A	No	No	Yes	No	Yes	No	No	Yes	Yes	No	Yes	Yes	No
VN001_092	N/A	N/A	Yes	Run3	384	Vietnam	Vietnam	Binh Phuoc Province	N/A	No	No	Yes	No	Yes	No	No	Yes	Yes	No	Yes	Yes	No
VN001_094	N/A	N/A	Yes	Run3	384	Vietnam	Vietnam	Binh Phuoc Province	N/A	No	No	Yes	No	Yes	No	No	Yes	Yes	No	Yes	Yes	No
VN001_097	N/A	N/A	Yes	Run3	384	Vietnam	Vietnam	Binh Phuoc Province	N/A	No	No	Yes	No	Yes	No	No	Yes	Yes	No	Yes	Yes	No
VN001_105	N/A	N/A	Yes	Run3	384	Vietnam	Vietnam	Binh Phuoc Province	N/A	No	No	Yes	No	Yes	No	No	Yes	Yes	No	Yes	Yes	No
VN001_124_D0H0	N/A	N/A	Yes	Run3	384	Vietnam	Vietnam	Binh Phuoc Province	N/A	No	No	Yes	No	Yes	No	No	Yes	Yes	No	No	Yes	No
VN001_125_D0H0	N/A	N/A	Yes	Run3	384	Vietnam	Vietnam	Binh Phuoc Province	N/A	No	No	Yes	No	Yes	No	No	Yes	Yes	No	Yes	Yes	No
VN001_127_D0H0	N/A	N/A	Yes	Run3	384	Vietnam	Vietnam	Binh Phuoc Province	N/A	No	No	Yes	No	Yes	No	No	Yes	Yes	No	No	Yes	No
VN001_139_D0H0	N/A	N/A	Yes	Run3	384	Vietnam	Vietnam	Binh Phuoc Province	N/A	No	No	Yes	No	Yes	No	No	Yes	Yes	No	Yes	Yes	No
VN001_140_D0H0	N/A	N/A	Yes	Run3	384	Vietnam	Vietnam	Binh Phuoc Province	N/A	No	No	Yes	No	Yes	No	No	Yes	Yes	No	Yes	Yes	No
VN001_144_D0H0	N/A	N/A	Yes	Run3	384	Vietnam	Vietnam	Binh Phuoc Province	N/A	No	No	Yes	No	Yes	No	No	Yes	Yes	No	Yes	Yes	No
VN001_146_D0H0	N/A	N/A	Yes	Run3	384	Vietnam	Vietnam	Binh Phuoc Province	N/A	No	No	Yes	No	Yes	No	No	Yes	Yes	No	Yes	Yes	No
VN001_150_D0H0	N/A	N/A	Yes	Run3	384	Vietnam	Vietnam	Binh Phuoc Province	N/A	No	No	Yes	No	Yes	No	No	Yes	Yes	No	Yes	Yes	No
VN001_154_D0H0	N/A	N/A	Yes	Run3	384	Vietnam	Vietnam	Binh Phuoc Province	N/A	No	No	Yes	No	Yes	No	No	Yes	Yes	No	No	Yes	No
VN001_61_D	N/A	N/A	Yes	Run3	384	Vietnam	Vietnam	Binh Phuoc Province	N/A	No	No	Yes	No	Yes	No	No	Yes	Yes	No	Yes	Yes	No
VN001-306	VVX01008	N/A	Yes	Run2	96	Vietnam	Vietnam	Gia Lai Province	N/A	No	No	Yes	No	No	Yes	Yes	Yes	Yes	No	Yes	Yes	No
VN001_319	VVX01021	N/A	Yes	Run3	384	Vietnam	Vietnam	Gia Lai Province	N/A	No	No	Yes	No	Yes	Yes	Yes	Yes	Yes	No	Yes	Yes	No
VN001-321	VVX01023	N/A	Yes	Run2	96	Vietnam	Vietnam	Gia Lai Province	N/A	No	No	Yes	No	No	Yes	Yes	Yes	Yes	No	No	Yes	No
VN001_328	VVX01030	N/A	Yes	Run3	384	Vietnam	Vietnam	Gia Lai Province	N/A	No	No	Yes	No	Yes	Yes	Yes	Yes	Yes	No	No	Yes	No
VN001-390_D0	VVX12118	N/A	Yes	Run2	96	Vietnam	Vietnam	Gia Lai Province	N/A	No	No	Yes	No	No	Yes	Yes	Yes	Yes	No	Yes	Yes	No
VN001_302	N/A	N/A	Yes	Run3	384	Vietnam	Vietnam	Gia Lai Province	N/A	No	No	Yes	No	Yes	No	No	Yes	Yes	No	No	Yes	No
VN001_303	N/A	N/A	Yes	Run3	384	Vietnam	Vietnam	Gia Lai Province	N/A	No	No	Yes	No	Yes	No	No	Yes	Yes	No	Yes	Yes	No
VN001_304	N/A	N/A	Yes	Run3	384	Vietnam	Vietnam	Gia Lai Province	N/A	No	No	Yes	No	Yes	No	No	Yes	Yes	No	No	Yes	No
VN001_305	N/A	N/A	Yes	Run3	384	Vietnam	Vietnam	Gia Lai Province	N/A	No	No	Yes	No	Yes	No	No	Yes	Yes	No	Yes	Yes	No
VN001_308	N/A	N/A	Yes	Run3	384	Vietnam	Vietnam	Gia Lai Province	N/A	No	No	Yes	No	Yes	No	No	Yes	Yes	No	Yes	Yes	No
VN001_310_D	N/A	N/A	Yes	Run3	384	Vietnam	Vietnam	Gia Lai Province	N/A	No	No	Yes	No	Yes	No	No	Yes	Yes	No	Yes	Yes	No
VN001_312	N/A	N/A	Yes	Run3	384	Vietnam	Vietnam	Gia Lai Province	N/A	No	No	Yes	No	Yes	No	No	Yes	Yes	No	Yes	Yes	No
VN001_316	N/A	N/A	Yes	Run3	384	Vietnam	Vietnam	Gia Lai Province	N/A	No	No	Yes	No	Yes	No	No	Yes	Yes	No	Yes	Yes	No
VN001_322	N/A	N/A	Yes	Run3	384	Vietnam	Vietnam	Gia Lai Province	N/A	No	No	Yes	No	Yes	No	No	Yes	Yes	No	No	Yes	No
VN001_324_D	N/A	N/A	Yes	Run3	384	Vietnam	Vietnam	Gia Lai Province	N/A	No	No	Yes	No	Yes	No	No	Yes	Yes	No	Yes	Yes	No
VN001_325	N/A	N/A	Yes	Run3	384	Vietnam	Vietnam	Gia Lai Province	N/A	No	No	Yes	No	Yes	No	No	Yes	Yes	No	Yes	Yes	No
VN001_331_D0H0	N/A	N/A	Yes	Run3	384	Vietnam	Vietnam	Gia Lai Province	N/A	No	No	Yes	No	Yes	No	No	Yes	Yes	No	Yes	Yes	No
VN001_334_D0H0	N/A	N/A	Yes	Run3	384	Vietnam	Vietnam	Gia Lai Province	N/A	No	No	Yes	No	Yes	No	No	Yes	Yes	No	Yes	Yes	No
VN001_337_D0H0	N/A	N/A	Yes	Run3	384	Vietnam	Vietnam	Gia Lai Province	N/A	No	No	Yes	No	Yes	No	No	Yes	Yes	No	No	Yes	No
VN001_338_D0H0	N/A	N/A	Yes	Run3	384	Vietnam	Vietnam	Gia Lai Province	N/A	No	No	Yes	No	Yes	No	No	Yes	Yes	No	No	Yes	No
VN001_342_D0H0	N/A	N/A	Yes	Run3	384	Vietnam	Vietnam	Gia Lai Province	N/A	No	No	Yes	No	Yes	No	No	Yes	Yes	No	Yes	Yes	No
VN001_356_D0_D	N/A	N/A	Yes	Run3	384	Vietnam	Vietnam	Gia Lai Province	N/A	No	No	Yes	No	Yes	No	No	Yes	Yes	No	No	Yes	No
VN001_363_D0H0	N/A	N/A	Yes	Run3	384	Vietnam	Vietnam	Gia Lai Province	N/A	No	No	Yes	No	Yes	No	No	Yes	Yes	No	No	Yes	No
VN001_365_D0H0	N/A	N/A	Yes	Run3	384	Vietnam	Vietnam	Gia Lai Province	N/A	No	No	Yes	No	Yes	No	No	Yes	Yes	No	No	Yes	No
VN001_366_D0_D	N/A	N/A	Yes	Run3	384	Vietnam	Vietnam	Gia Lai Province	N/A	No	No	Yes	No	Yes	No	No	Yes	Yes	No	Yes	Yes	No
VN001_368_D0H0	N/A	N/A	Yes	Run3	384	Vietnam	Vietnam	Gia Lai Province	N/A	No	No	Yes	No	Yes	No	No	Yes	Yes	No	No	Yes	No
VN001_372_D0H0	N/A	N/A	Yes	Run3	384	Vietnam	Vietnam	Gia Lai Province	N/A	No	No	Yes	No	Yes	No	No	Yes	Yes	No	No	Yes	No
VN001_373_D0H0	N/A	N/A	Yes	Run3	384	Vietnam	Vietnam	Gia Lai Province	N/A	No	No	Yes	No	Yes	No	No	Yes	Yes	No	Yes	Yes	No
VN001_375_D0H0	N/A	N/A	Yes	Run3	384	Vietnam	Vietnam	Gia Lai Province	N/A	No	No	Yes	No	Yes	No	No	Yes	Yes	No	Yes	Yes	No
VN001_376_D0H0	N/A	N/A	Yes	Run3	384	Vietnam	Vietnam	Gia Lai Province	N/A	No	No	Yes	No	Yes	No	No	Yes	Yes	No	No	Yes	No
VN001_377_D0H0	N/A	N/A	Yes	Run3	384	Vietnam	Vietnam	Gia Lai Province	N/A	No	No	Yes	No	Yes	No	No	Yes	Yes	No	Yes	Yes	No
VN001_378_D0H0	N/A	N/A	Yes	Run3	384	Vietnam	Vietnam	Gia Lai Province	N/A	No	No	Yes	No	Yes	No	No	Yes	Yes	No	Yes	Yes	No
VN001_384_D0H0	N/A	N/A	Yes	Run3	384	Vietnam	Vietnam	Gia Lai Province	N/A	No	No	Yes	No	Yes	No	No	Yes	Yes	No	Yes	Yes	No
VN001_387_D0H0	N/A	N/A	Yes	Run3	384	Vietnam	Vietnam	Gia Lai Province	N/A	No	No	Yes	No	Yes	No	No	Yes	Yes	No	Yes	Yes	No
VN001_388_D0H0	N/A	N/A	Yes	Run3	384	Vietnam	Vietnam	Gia Lai Province	N/A	No	No	Yes	No	Yes	No	No	Yes	Yes	No	Yes	Yes	No
VN001_389_D0H0	N/A	N/A	Yes	Run3	384	Vietnam	Vietnam	Gia Lai Province	N/A	No	No	Yes	No	Yes	No	No	Yes	Yes	No	Yes	Yes	No
VN001_391_D0H0	N/A	N/A	Yes	Run3	384	Vietnam	Vietnam	Gia Lai Province	N/A	No	No	Yes	No	Yes	No	No	Yes	Yes	No	Yes	Yes	No
VN001_392_D0H0	N/A	N/A	Yes	Run3	384	Vietnam	Vietnam	Gia Lai Province	N/A	No	No	Yes	No	Yes	No	No	Yes	Yes	No	Yes	Yes	No
VN001_393_D0H0	N/A	N/A	Yes	Run3	384	Vietnam	Vietnam	Gia Lai Province	N/A	No	No	Yes	No	Yes	No	No	Yes	Yes	No	Yes	Yes	No
VN001_394_D0H0	N/A	N/A	Yes	Run3	384	Vietnam	Vietnam	Gia Lai Province	N/A	No	No	Yes	No	Yes	No	No	Yes	Yes	No	Yes	Yes	No
VN001_321_NV22	N/A	N/A	No	Run3	384	Vietnam	Vietnam	Gia Lai Province	N/A	Yes	No	No	No	No	No	No	No	No	No	No	No	No
VN001_104	N/A	N/A	Yes	Run3	384	Vietnam	Vietnam	Missing data	N/A	No	No	Yes	No	Yes	No	No	Yes	No	No	Yes	Yes	No
