## Supplementary_Data_3 for "Microhaplotype deep sequencing assays to capture *Plasmodium vivax* infection lineages"

### Sheet: concated_per_marker_dada2_mhaps
sample	method	100236	104765	111288	113672	118844	12243	127882	130632	139001	143020	145716	151535	153449	15441	157614	165484	178560	182475	185264	190188	191493	202627	206308	212462	214187	220647	226528	231108	234628	240353	246142	24710	247163	256576	259053	264031	267505	26982	270238	274564	276606	285205	291380	296123	301517	304503	307891	313080	322153	326331	329094	335584	33640	341498	344819	353283	354590	357841	364991	370151	382674	385196	389038	394419	403278	416631	419038	422331	430447	43133	434704	445323	44595	452117	456454	458944	461645	464987	466426	475191	478433	481392	50287	54827	64721	67489	74562	7907	81132	87526	92164	93261	9674	DHPS_A383G	DHPS_A553G	MDR1_F1076L	MDR1_Y976F	MIT_Species2
100526_D0	dada2	425	386	367	438	546	180	902	907	114	481	611	192	458	427	996	168	286	779	1091	736	265	281	1377	209	1263	134	218	124	380	702	723	579	1172	620	662	340	202	678	1088	449	254	259	499	369	108	484	426	376	345	584	273	626	671	1182	629	178	0	418	703	330	586	272	239	1135	370	264	120	600	198	256	180	807	1292	827	309	1214	482	760	0	582	394	654	18	122	0	534	457	382	146	643	350	612	368	286	408	1069	281	0
100526_D0	SNP	879	776	746	878	1102	360	1813	909	228	964	1229	387	916	865	2004	338	574	1569	2195	1483	534	564	2771	422	2529	274	436	248	768	1406	1455	1166	2347	1244	1328	682	411	1364	2182	451	508	518	1004	740	216	983	860	758	692	1174	546	1256	1354	2377	1267	367	387	842	1410	683	1177	548	482	2279	742	531	240	1202	396	516	361	1624	2481	830	622	2440	970	1540	1128	1170	794	1314	36	246	1946	1082	917	768	294	1291	706	1260	736	579	409	2152	566	22
100629_D0H0	dada2	255	213	497	472	851	221	1014	463	67	259	276	142	343	462	514	111	356	658	603	298	183	176	502	108	645	226	190	101	264	449	465	732	668	142	358	231	103	370	691	192	290	118	267	214	82	316	278	397	194	362	194	467	300	627	337	158	0	222	393	375	471	213	203	626	355	291	841	326	161	262	129	412	1019	412	186	768	249	527	0	340	292	269	40	76	592	535	504	329	103	392	219	359	218	261	313	775	149	0
100629_D0H0	SNP	558	455	1044	978	1792	456	2125	480	140	540	574	288	712	962	1076	232	740	1384	1268	630	380	358	1064	234	1352	470	402	210	543	926	982	1538	1382	294	744	474	226	788	1424	200	612	248	564	440	170	670	588	826	400	760	394	974	622	1298	706	332	829	462	819	805	982	442	428	1323	732	620	1744	696	344	550	266	862	2105	430	382	1617	526	1112	692	704	598	564	82	156	1261	1134	1064	690	210	816	464	760	456	533	326	1610	318	2
101222_D0	dada2	402	269	337	439	636	95	2614	825	111	456	503	134	376	381	993	146	163	604	1110	612	215	308	879	261	1121	102	225	104	274	845	700	646	940	627	503	318	154	525	975	366	170	184	545	192	356	179	441	357	347	489	163	511	535	940	475	186	0	278	511	271	426	237	186	960	295	216	96	474	176	203	117	684	1011	765	294	1402	415	687	384	442	350	513	27	73	0	166	428	266	115	529	332	497	312	207	395	903	229	0
101222_D0	SNP	836	542	682	884	1344	266	5289	832	222	914	1010	270	754	814	2000	344	364	1222	2232	1287	556	616	1762	527	2246	258	453	208	657	1702	1406	1302	1884	1256	1008	644	376	1062	1953	413	340	406	1094	478	712	360	883	716	693	986	422	1028	1082	1900	1051	376	380	678	1027	612	858	478	374	1928	592	542	192	1109	390	410	268	1376	2890	768	592	2926	836	1388	920	886	704	1030	54	180	1904	334	858	638	230	1062	666	1022	627	493	397	1815	461	52
101531_D0	dada2	397	308	294	362	540	171	2147	842	95	344	512	141	466	451	875	147	275	766	6	642	277	318	877	272	1139	147	227	114	334	556	642	758	901	551	449	340	161	605	1010	260	180	225	654	327	333	558	419	336	334	444	241	551	615	1022	464	140	0	401	566	285	472	242	230	1003	307	249	93	424	197	189	169	777	1356	736	268	1376	413	862	453	517	350	519	15	104	872	0	523	332	117	585	328	639	325	279	352	898	231	0
101531_D0	SNP	834	618	606	732	1103	345	4330	850	190	690	1038	284	936	918	1762	296	558	1550	14	1315	554	639	1768	548	2299	296	458	228	672	1118	1298	1536	1811	1112	902	680	332	1232	2035	261	360	450	1324	656	668	1140	842	680	668	892	484	1103	1234	2050	938	282	384	807	1136	584	950	486	460	2018	630	512	190	860	396	384	340	1563	2721	746	538	2768	838	1758	1086	1052	702	1040	30	210	1808	0	1054	670	234	1173	658	1322	650	559	356	1812	475	62
101634_D0	dada2	540	457	467	678	888	202	4309	1120	144	545	852	212	532	676	1239	206	354	1010	1337	915	383	381	1115	285	1459	216	327	167	414	933	803	599	1292	767	607	431	228	753	1189	576	238	278	739	436	420	3	551	687	442	698	307	635	700	1220	688	226	304	457	802	480	706	325	300	1266	430	273	143	660	226	314	186	1021	2145	1005	399	1586	546	840	499	746	540	615	23	130	0	129	584	424	173	604	445	731	433	340	486	1186	302	0
101634_D0	SNP	1145	916	964	1376	1810	410	8687	1129	288	1094	1717	426	1074	1385	2490	412	717	2042	2696	1858	772	762	2243	583	2927	432	655	335	831	1883	1613	1210	2594	1543	1219	866	490	1534	2580	578	480	558	1496	874	842	6	1109	1382	895	1403	614	1280	1410	2448	1397	454	617	923	1612	999	1443	656	602	2544	870	554	286	1330	454	630	375	2052	4153	1008	806	3184	1104	1694	1204	1506	1082	1238	46	266	2578	260	1174	864	348	1210	904	1511	872	693	490	2379	611	18
101840_D0	dada2	317	245	273	366	513	152	1068	664	88	298	451	153	381	369	798	119	215	587	939	540	204	216	580	231	840	131	190	93	252	762	525	469	802	450	427	265	120	441	702	330	149	175	384	242	293	440	296	456	248	383	182	344	418	696	395	140	0	275	443	243	398	207	155	805	251	202	90	428	151	154	109	632	1239	616	223	1068	311	644	297	358	328	327	30	79	809	529	360	269	92	367	234	451	215	191	311	728	175	0
101840_D0	SNP	646	490	558	738	1034	310	2139	667	176	598	903	306	762	754	1606	238	430	1184	1886	1101	408	432	1160	477	1682	263	382	186	506	1524	1058	946	1603	904	856	536	248	890	1554	332	298	350	771	484	586	890	593	912	498	768	366	692	844	1396	792	284	406	550	886	502	800	416	310	1614	502	404	180	860	304	310	219	1265	2472	616	450	2141	630	1292	728	722	656	656	60	160	1646	1066	730	538	184	736	472	930	430	381	312	1467	356	68
102330_D0	dada2	318	252	218	340	564	127	946	678	82	273	444	124	326	330	754	115	205	543	892	535	181	244	950	177	777	101	185	107	251	471	537	712	706	474	463	273	158	479	872	34	127	194	432	254	250	329	311	248	260	358	207	425	503	826	400	107	0	360	411	277	442	193	169	774	287	194	84	399	152	186	130	720	1180	537	225	1066	342	630	59	408	290	229	19	82	0	445	391	310	87	454	287	531	241	204	298	758	184	0
102330_D0	SNP	660	508	505	684	1136	255	1900	680	164	644	898	248	654	674	1516	234	412	1094	1790	1078	364	488	1910	362	1562	202	370	214	580	944	1082	1440	1414	954	926	546	328	972	1750	34	254	388	866	509	502	666	624	498	521	720	416	853	1014	1656	802	222	356	724	947	570	888	390	339	1549	576	444	168	802	306	374	260	1442	2347	539	454	2439	690	1274	806	820	586	458	40	164	1710	900	786	626	174	908	576	1076	482	409	300	1519	372	28
102433_D0	dada2	250	168	152	249	366	71	872	478	53	229	276	111	247	217	650	76	56	371	525	360	138	181	786	196	734	89	150	57	187	497	344	263	500	309	381	167	136	357	524	252	120	139	292	195	168	439	214	224	249	273	143	285	324	506	289	85	0	215	303	156	304	173	138	554	201	156	48	268	119	148	65	411	883	393	129	784	267	449	234	256	239	175	12	33	514	356	311	172	63	373	207	379	200	197	195	525	144	0
102433_D0	SNP	510	338	306	504	820	142	1751	478	106	459	557	228	494	442	1304	152	116	764	1056	729	440	362	1579	395	1470	178	300	114	376	1000	697	532	1000	706	762	384	276	728	1052	253	240	278	588	392	338	888	428	454	498	548	286	570	654	1022	580	172	354	432	610	355	614	346	276	1115	406	316	96	598	242	296	130	830	2183	394	262	1576	540	910	616	518	480	352	24	96	1074	748	628	346	126	746	418	774	400	396	196	1056	290	40
102536_D0	dada2	375	311	274	394	706	177	1576	847	105	427	457	145	404	465	910	122	233	732	1092	656	316	289	1292	196	1038	127	242	129	279	931	650	528	927	519	507	351	168	563	861	274	166	210	531	312	324	219	353	422	312	502	208	530	519	1018	447	159	0	345	560	287	532	284	196	962	295	267	91	502	183	242	146	705	1444	691	256	1376	415	679	349	521	324	432	31	100	0	761	445	303	129	499	322	607	355	252	392	851	233	0
102536_D0	SNP	772	626	559	797	1429	356	3164	851	214	856	914	293	808	942	1831	244	468	1474	2200	1326	632	578	2590	392	2079	257	484	262	563	1867	1304	1061	1856	1040	1016	704	346	1134	1879	275	336	422	1068	630	648	446	708	850	625	1009	420	1061	1046	2045	900	330	388	700	1123	608	1076	568	392	1926	596	539	182	1006	368	488	294	1420	2909	693	518	2763	830	1370	876	1054	650	864	62	200	1898	1532	894	612	258	1001	654	1242	710	506	392	1715	474	32
102948_D0H0	dada2	128	133	247	210	390	130	375	240	38	128	126	81	174	228	435	58	188	425	356	252	110	89	358	80	445	163	130	54	152	307	259	319	315	101	181	180	83	223	349	124	133	87	189	136	48	446	179	258	116	192	89	251	192	478	199	80	0	132	252	190	264	100	124	362	163	149	452	158	91	122	66	218	521	268	123	476	136	308	0	262	157	100	33	38	0	47	297	191	64	224	124	202	121	148	209	397	92	0
102948_D0H0	SNP	315	272	518	492	902	276	772	259	78	268	278	170	398	536	910	124	396	876	746	563	238	208	832	168	938	336	268	124	316	632	540	678	651	218	374	372	179	500	721	143	276	188	394	280	98	924	370	552	236	402	178	523	404	992	410	172	426	278	527	432	538	206	256	766	368	362	924	320	182	274	142	456	1194	278	256	994	284	652	526	592	352	225	66	80	713	102	697	412	130	466	292	438	252	304	214	827	195	12
103129_D0	dada2	283	254	210	299	488	143	1669	622	79	336	413	123	365	315	785	116	218	563	785	510	231	217	930	175	794	101	173	107	303	605	486	659	672	431	412	248	157	521	772	267	135	181	427	249	271	441	316	332	281	350	199	487	406	844	437	127	0	269	437	232	382	215	165	795	279	192	94	450	163	155	130	627	622	536	213	1064	344	587	0	445	333	128	24	71	721	61	375	269	72	474	263	465	226	177	291	649	191	0
103129_D0	SNP	598	510	428	604	986	285	3354	625	160	672	834	250	730	636	1575	232	438	1138	1576	1028	464	434	1867	354	1590	203	346	214	614	1214	972	1340	1348	866	824	496	326	1054	1546	267	274	364	858	498	542	890	632	668	562	702	398	976	812	1697	879	258	351	544	875	478	769	436	332	1600	564	384	188	902	328	310	260	1260	2192	537	426	2137	692	1190	832	908	666	256	48	146	1476	124	753	540	144	952	530	950	452	355	294	1302	384	24
103232_D0	dada2	332	323	188	397	599	148	2193	759	116	376	520	178	396	366	901	113	263	621	913	578	249	245	1138	210	862	128	232	112	335	498	559	672	762	470	420	312	170	510	768	364	159	192	444	321	302	349	372	412	327	402	179	507	509	956	481	121	0	304	516	293	472	237	226	990	292	220	102	344	176	165	166	724	1514	596	259	1240	413	717	413	516	309	242	12	102	0	404	457	319	113	558	278	640	274	238	370	798	192	0
103232_D0	SNP	704	648	392	808	1220	300	4429	767	232	754	1050	360	807	742	1812	230	529	1260	1835	1179	498	492	2298	426	1734	258	467	223	672	1004	1136	1368	1526	946	840	632	360	1032	1699	366	318	384	890	654	604	712	756	836	659	806	358	1022	1024	1928	966	244	350	613	1045	605	960	476	452	1991	594	446	204	696	360	334	334	1458	3028	603	526	2492	836	1460	1026	1046	622	488	24	206	1898	818	922	650	228	1125	560	1310	554	487	373	1615	396	26
103335_D0	dada2	445	402	251	518	603	175	1563	825	116	400	631	177	509	432	1011	159	0	745	1038	768	306	243	1215	260	1198	120	265	135	355	828	629	491	1009	622	555	361	216	548	1002	398	166	260	532	344	351	530	466	516	366	540	211	517	635	950	485	156	0	368	604	368	561	231	219	1120	355	286	109	559	188	209	143	863	1523	767	310	1452	516	925	0	464	393	540	22	90	1087	548	476	373	130	560	333	713	340	296	425	930	282	0
103335_D0	SNP	932	804	506	1042	1220	352	3144	832	234	802	1262	356	1021	870	2028	324	2	1498	2080	1561	614	490	2439	529	2413	244	532	270	717	1658	1266	984	2024	1248	1112	722	445	1118	2010	399	334	520	1070	693	702	1074	934	1040	733	1092	422	1038	1276	1906	974	318	471	738	1214	764	1126	470	440	2246	716	579	220	1125	380	425	288	1734	3063	772	622	2915	1044	1874	958	940	794	1084	44	182	2228	1271	955	750	260	1121	668	1446	682	596	430	1872	568	56
103747_D0	dada2	328	309	272	345	620	139	1334	624	97	332	497	164	329	431	850	113	226	623	967	655	186	262	1078	217	1017	106	198	98	303	485	587	696	838	478	456	271	164	553	796	345	168	177	455	293	292	513	364	418	250	357	183	466	413	878	425	140	0	289	475	271	385	206	185	817	270	215	82	369	167	207	124	603	1390	572	245	1118	368	672	319	435	290	275	16	86	891	405	395	291	87	493	265	555	272	226	329	741	195	0
103747_D0	SNP	682	620	548	697	1240	278	2690	625	194	668	999	330	660	878	1709	230	452	1248	1941	1319	372	526	2165	437	2042	212	400	196	608	974	1180	1408	1678	956	914	544	344	1120	1603	345	336	354	910	589	584	1036	730	840	500	718	368	933	832	1757	852	284	367	583	957	556	774	416	370	1642	542	432	164	742	334	414	247	1210	2774	573	490	2242	744	1358	786	878	582	552	32	172	1836	1057	798	592	176	994	532	1144	545	453	330	1488	394	104
104031_D0	dada2	332	302	223	346	518	141	1954	846	86	344	476	140	334	335	942	125	216	553	938	600	243	255	606	211	947	120	204	110	268	838	575	329	839	467	523	272	154	501	878	388	140	192	509	274	294	409	285	354	324	406	169	367	508	725	397	147	0	321	561	258	425	207	143	851	239	223	92	474	176	206	124	657	1067	629	215	1056	349	586	289	317	339	313	24	102	0	441	358	268	85	515	206	446	253	234	310	758	186	0
104031_D0	SNP	678	604	450	696	1052	282	3924	849	172	688	959	282	670	678	1891	250	432	1110	1878	1218	486	513	1217	432	1896	240	408	220	538	1680	1158	662	1682	938	1046	546	312	1006	1757	389	280	386	1026	550	596	822	572	714	651	812	341	738	1022	1462	798	306	306	644	1122	537	856	416	287	1703	478	452	184	954	358	414	252	1324	2058	630	432	2118	702	1180	708	638	680	633	50	206	1450	890	717	540	170	1030	414	918	510	470	310	1522	375	32
104237_D0	dada2	215	180	136	213	289	89	2152	631	36	191	338	86	231	228	625	67	2	329	4	362	168	187	774	147	619	69	151	66	158	659	374	275	483	304	256	146	99	476	620	195	77	119	306	228	172	368	197	216	132	259	104	257	305	543	323	76	0	197	302	211	268	113	101	609	177	104	42	408	85	102	85	451	1023	406	146	660	186	423	272	263	207	241	12	44	534	42	289	196	60	303	175	341	180	143	208	459	105	0
104237_D0	SNP	445	361	272	432	590	180	4326	634	72	384	679	172	464	464	1262	134	4	670	8	730	340	376	1565	308	1242	138	302	132	316	1326	752	554	970	612	514	294	204	958	1244	196	156	238	616	460	346	746	400	434	265	520	209	516	612	1093	648	158	288	402	604	431	538	226	202	1226	356	208	86	820	172	204	176	910	2077	408	292	1330	378	854	680	532	416	484	24	88	1090	84	584	392	120	606	358	715	360	288	208	925	215	116
104340_D0	dada2	242	202	202	290	385	111	594	554	69	285	375	108	322	316	680	106	149	457	756	436	233	209	858	72	752	87	173	82	189	559	402	605	639	358	338	207	125	358	613	246	129	135	353	251	199	354	233	327	216	317	119	354	317	588	305	122	0	238	405	191	321	166	131	707	239	184	61	325	125	144	102	476	1123	481	193	903	296	551	0	409	247	231	15	79	0	62	304	197	71	384	209	388	195	173	240	614	147	0
104340_D0	SNP	502	404	416	582	776	224	1194	558	138	572	755	216	646	642	1376	214	302	926	1523	888	466	418	1736	144	1512	176	350	164	380	1120	806	1224	1285	720	676	416	252	726	1233	247	260	274	714	502	400	712	466	664	432	637	240	712	638	1184	610	248	258	480	813	396	648	334	265	1423	486	370	124	656	254	288	205	954	2246	481	388	1821	594	1114	596	836	496	464	30	160	1242	124	617	399	144	768	423	802	392	347	243	1235	297	36
104443_D0	dada2	425	306	295	409	575	155	676	796	90	338	478	131	410	380	879	124	234	602	0	694	265	275	1061	256	936	133	218	97	318	772	602	484	808	551	468	344	145	524	907	355	152	182	549	312	299	457	361	413	326	446	219	471	488	865	442	137	0	305	550	314	459	242	180	929	248	226	94	407	198	275	147	638	1392	643	263	1154	378	679	363	487	318	282	22	92	809	588	419	273	106	479	270	494	269	217	326	857	224	0
104443_D0	SNP	876	612	593	824	1174	310	1370	801	182	676	961	262	824	772	1774	248	472	1218	2	1397	536	554	2130	521	1874	266	436	196	640	1551	1214	976	1623	1110	936	692	292	1083	1818	356	304	370	1114	626	600	923	724	828	654	894	438	944	986	1730	888	286	390	611	1103	650	920	486	366	1869	500	462	192	818	396	554	299	1284	2883	643	532	2323	766	1364	930	978	640	568	46	184	1660	1182	842	548	212	962	548	1024	540	436	328	1719	452	82
105036_D0	dada2	354	291	179	322	447	109	1212	600	82	263	464	118	316	245	807	113	175	579	549	557	101	233	926	124	912	107	165	116	245	613	499	518	744	491	346	287	142	454	814	221	94	91	438	296	207	422	327	325	287	397	201	385	213	741	431	142	0	318	503	275	426	215	198	863	262	136	61	369	169	171	111	609	1159	579	242	1132	373	596	199	344	301	308	24	76	0	203	371	137	91	420	246	484	179	238	335	791	104	0
105036_D0	SNP	734	600	498	710	984	218	2438	675	164	676	947	316	722	732	1622	282	350	1176	1158	1231	448	468	1860	250	1834	218	412	232	492	1335	1188	1204	1492	988	786	574	334	928	1717	306	250	328	890	598	458	850	654	826	574	796	403	830	894	1488	864	292	410	644	1012	573	858	430	426	1729	592	354	176	738	344	422	222	1220	2654	580	486	2273	754	1210	860	746	604	645	48	162	1586	470	745	536	184	840	556	981	490	483	337	1589	361	64
105139_D0	dada2	354	257	277	385	519	136	1236	773	78	365	460	118	330	347	794	112	240	621	0	531	221	241	1027	205	867	117	196	91	297	735	542	696	845	416	398	273	147	536	856	371	154	183	424	259	69	246	338	306	307	416	175	464	480	845	464	133	0	273	515	278	452	218	185	927	332	206	77	428	169	166	100	607	1221	634	229	1077	333	593	0	440	255	396	14	68	795	397	442	281	114	491	275	528	233	235	297	794	199	0
105139_D0	SNP	736	514	570	776	1054	272	2484	779	158	732	926	238	664	710	1595	226	484	1254	4	1091	450	486	2065	420	1747	234	394	182	605	1480	1097	1418	1693	838	798	552	301	1090	1718	374	312	367	854	524	138	500	678	614	613	836	350	932	964	1694	933	268	396	554	1049	578	910	442	372	1863	672	415	154	856	342	334	200	1230	2442	637	463	2158	670	1204	734	886	514	796	28	142	1656	796	890	570	230	984	552	1077	466	473	299	1600	403	58
105551_D0	dada2	346	253	199	382	492	113	1699	704	77	335	467	122	402	349	876	105	218	555	893	506	277	254	784	175	930	98	183	78	275	867	561	501	646	471	337	271	161	695	847	226	114	178	472	303	309	587	356	447	293	472	229	357	434	681	428	82	0	247	570	246	309	186	181	836	247	208	73	537	178	181	93	714	1477	649	291	1008	390	554	0	410	361	316	20	52	611	75	375	281	78	449	295	565	284	235	288	607	131	0
105551_D0	SNP	724	506	404	768	990	227	3428	706	154	674	939	244	812	718	1756	216	436	1122	1799	1040	556	512	1580	352	1870	200	368	156	555	1741	1126	1026	1294	944	676	550	326	1396	1702	227	228	356	948	606	627	1191	716	900	590	947	458	720	880	1366	864	170	387	499	1146	509	622	376	366	1675	498	419	148	1080	360	362	188	1438	2988	652	586	2022	786	1119	820	826	726	632	40	104	1268	150	752	568	156	902	596	1144	570	470	289	1220	266	56
105654_D0	dada2	312	274	227	315	564	134	2160	652	65	346	476	119	303	331	649	104	206	578	810	499	206	212	839	209	836	100	166	100	290	450	473	551	749	429	401	235	124	462	764	311	138	174	339	226	241	0	302	340	282	451	190	485	426	792	374	117	0	277	500	254	378	200	211	843	277	198	61	392	156	120	123	565	1104	592	203	1208	350	577	323	340	295	347	10	99	0	69	419	270	103	458	239	442	199	221	328	712	183	0
105654_D0	SNP	660	550	478	648	1154	272	4354	667	130	700	969	244	608	674	1320	210	415	1178	1638	1020	414	426	1692	432	1686	204	338	202	586	925	956	1113	1515	868	802	470	290	952	1677	314	278	352	698	468	490	4	608	696	568	908	384	983	860	1595	756	234	312	558	1023	530	760	407	426	1704	578	417	122	798	322	250	250	1146	2156	598	410	2443	720	1178	790	692	600	702	20	202	1370	140	847	552	206	918	482	922	400	446	332	1445	378	12
105757_D0	dada2	381	291	249	320	625	132	2092	788	92	390	523	155	383	352	896	108	24	626	971	558	267	263	752	189	989	123	229	122	355	751	543	664	846	497	417	270	170	517	897	370	162	206	514	285	223	300	359	395	276	455	214	473	430	962	469	134	0	355	510	287	502	218	244	973	335	201	87	462	165	213	118	706	1317	684	272	1331	384	702	0	410	261	341	26	86	880	145	504	294	115	477	281	575	255	264	381	879	235	0
105757_D0	SNP	792	583	580	693	1262	264	4208	793	186	784	1166	314	836	794	1937	256	78	1336	1949	1365	586	526	1596	385	1990	250	478	245	718	1508	1110	1422	1697	1000	894	556	376	1060	1798	378	324	414	1030	574	484	608	718	878	600	910	502	952	976	1928	942	270	368	718	1025	590	1016	440	490	2045	676	446	176	928	330	446	290	1416	2898	684	544	2660	776	1418	990	873	608	684	54	174	1802	292	1092	678	230	1090	610	1170	564	528	381	1773	479	52
106144_D0	dada2	290	265	244	332	487	161	1890	674	75	304	391	126	287	348	719	107	194	545	819	598	204	227	887	154	842	115	171	86	250	430	484	704	742	436	403	237	142	436	719	336	139	135	394	262	239	490	301	346	226	333	176	442	390	774	450	138	0	285	516	245	297	202	165	764	251	205	84	433	136	140	126	547	1144	489	201	1231	328	667	314	389	287	244	17	68	702	440	439	300	89	465	223	377	251	207	287	676	153	0
106144_D0	SNP	603	532	498	670	980	324	3800	676	150	618	784	252	584	718	1452	214	396	1100	1653	1208	410	459	1784	312	1688	236	344	172	500	870	979	1424	1488	872	808	476	304	884	1442	338	280	270	802	528	482	998	602	698	454	669	356	891	788	1560	910	278	386	573	1037	502	596	408	332	1536	506	412	168	870	276	288	253	1108	2301	491	402	2467	665	1355	782	788	578	494	34	138	1452	882	882	608	178	937	456	786	504	415	289	1359	310	32
106350_D0	dada2	333	321	296	313	548	138	1492	779	67	349	468	121	454	402	870	109	227	576	1035	623	173	235	1024	272	969	133	214	123	307	679	590	798	804	466	446	282	169	544	806	238	111	148	418	300	214	603	410	337	283	388	231	487	386	843	444	117	0	348	457	283	455	213	199	979	268	206	77	377	156	152	125	688	1309	617	240	1314	337	697	342	473	201	369	13	91	0	424	470	232	99	508	290	510	252	206	338	886	189	0
106350_D0	SNP	706	648	605	714	1108	338	3002	783	134	700	945	282	933	820	1742	220	456	1222	2084	1271	464	474	2136	554	1949	271	432	246	620	1371	1188	1609	1613	1048	940	568	342	1106	1619	293	274	348	846	679	468	1230	822	808	568	778	464	1027	988	1738	895	238	426	703	918	572	1042	460	399	1962	586	460	154	884	314	398	285	1376	2890	617	482	2630	773	1408	920	948	528	744	26	184	1795	876	946	606	198	1018	580	1040	506	528	341	1789	387	42
106453_D0	dada2	400	309	305	388	707	158	1640	838	113	420	530	142	383	442	952	143	237	669	1130	729	273	259	1231	253	1052	135	238	130	312	893	586	907	905	572	478	320	171	516	967	437	177	203	498	316	308	578	377	479	321	507	205	562	537	916	535	144	0	358	607	304	444	253	216	964	306	233	73	561	175	196	154	705	1557	683	283	1526	425	667	453	526	357	396	28	109	851	85	488	322	109	428	313	473	271	273	398	850	228	0
106453_D0	SNP	840	618	626	788	1456	316	3300	845	230	846	1067	290	768	896	1932	288	474	1358	2275	1483	548	518	2472	516	2118	270	478	262	626	1795	1194	1836	1814	1146	961	648	352	1046	1945	443	354	412	1010	642	618	1174	756	960	647	1020	414	1124	1078	1838	1074	300	416	720	1225	638	898	516	432	1940	622	471	146	1124	352	402	308	1414	3155	687	568	3067	858	1354	1076	1066	718	798	56	220	1754	170	986	648	218	856	638	968	544	548	399	1715	460	18
106659_D0	dada2	391	259	283	319	569	153	1836	660	85	329	601	148	350	380	868	94	214	595	788	592	265	220	1232	291	963	124	235	116	320	437	527	658	690	521	515	295	208	550	708	388	132	156	411	342	325	615	339	384	319	318	208	476	468	806	515	114	0	285	446	252	499	251	241	849	312	221	61	376	144	181	143	620	1709	454	227	1148	355	705	0	428	305	255	24	60	0	402	531	260	87	604	292	602	318	278	319	779	240	0
106659_D0	SNP	806	518	574	644	1158	308	3694	662	170	662	1210	298	704	776	1748	190	428	1200	1584	1211	532	440	2470	591	1935	250	471	234	642	878	1062	1342	1384	1044	1032	592	430	1112	1421	390	266	315	825	694	649	1247	682	780	639	643	416	959	940	1617	1042	232	418	576	894	522	1008	504	484	1711	632	446	122	756	290	366	289	1240	3399	454	458	2308	726	1430	976	860	610	512	48	122	1720	808	1069	532	174	1211	592	1252	640	557	321	1567	489	34
106865_D0	dada2	365	287	262	361	512	178	1536	749	70	311	520	113	452	346	854	88	0	563	936	584	281	225	1051	203	1001	83	147	85	311	510	605	591	557	544	388	270	147	480	799	355	101	189	484	279	342	623	342	442	303	397	228	403	435	604	487	61	0	305	475	229	491	167	191	969	269	209	40	505	210	217	90	653	1355	678	249	1061	324	429	0	363	235	318	16	55	0	499	439	305	75	503	312	596	264	192	289	637	126	0
106865_D0	SNP	775	576	532	729	1032	360	3103	753	140	622	1043	226	910	696	1724	176	0	1136	1878	1182	562	454	2113	417	2008	170	298	172	626	1026	1216	1184	1117	1094	776	540	314	982	1748	355	208	378	974	562	684	1270	688	894	609	796	457	810	888	1216	976	122	366	614	958	474	983	336	382	1943	542	423	80	1014	426	436	180	1308	2706	678	498	2147	654	866	880	726	474	638	32	110	1546	1010	882	616	150	1010	626	1222	528	385	290	1288	263	40
107458_D0H0	dada2	214	189	417	399	694	215	504	390	71	208	212	117	253	397	670	77	295	583	516	448	160	167	713	77	592	242	199	102	241	352	406	446	562	138	291	215	99	253	506	156	216	126	227	173	197	757	247	377	178	273	132	356	343	579	293	151	0	223	320	247	370	161	174	563	242	210	709	250	134	202	116	406	793	369	170	750	178	362	294	430	228	174	57	61	390	296	480	316	62	356	183	239	139	201	303	602	125	0
107458_D0H0	SNP	470	402	865	833	1466	442	1046	406	146	426	459	240	522	834	1412	164	620	1224	1070	949	336	346	1470	157	1243	498	426	214	506	744	852	930	1162	280	620	440	208	524	1047	164	454	258	480	364	404	1608	514	780	375	566	278	736	718	1220	608	312	616	460	661	542	770	344	368	1164	502	432	1472	520	286	416	238	830	1631	387	356	1553	364	768	706	908	490	364	122	128	826	614	1005	678	128	736	392	520	296	434	313	1265	265	4
107664_D0	dada2	259	235	234	277	466	106	1620	562	63	298	350	106	305	323	711	88	146	519	686	432	193	185	798	190	759	84	155	81	248	628	480	532	622	362	319	187	122	345	614	186	114	145	292	220	241	471	297	318	233	361	198	358	362	653	367	109	0	229	431	216	346	147	172	783	223	213	58	347	124	126	90	491	1015	476	200	1087	292	456	0	350	255	317	15	42	0	71	376	213	67	422	239	373	209	167	231	613	146	0
107664_D0	SNP	534	470	470	559	942	212	3250	571	126	602	705	216	612	658	1446	178	292	1044	1374	874	386	370	1604	380	1550	174	310	162	497	1270	964	1064	1250	746	641	374	246	706	1238	190	228	292	584	444	484	960	596	640	469	727	400	716	726	1308	736	220	353	458	864	448	694	296	348	1569	452	429	116	698	250	254	180	993	2045	478	406	2187	590	922	740	705	514	634	30	84	1192	148	759	426	134	846	479	764	420	334	232	1232	296	20
107973_D0	dada2	448	339	244	427	793	208	897	937	107	417	750	202	477	470	1017	157	270	769	1126	854	344	342	1408	323	1147	143	274	145	394	914	680	932	973	637	650	398	212	615	1040	393	202	213	555	370	341	911	423	441	377	508	223	538	561	971	561	216	0	411	673	348	578	280	240	1215	413	275	107	459	213	208	141	832	1861	713	288	1483	488	809	460	476	400	346	33	101	1081	726	622	384	154	592	376	639	357	309	440	890	233	0
107973_D0	SNP	930	678	496	858	1606	416	1806	943	214	842	1509	408	960	968	2045	314	542	1544	2257	1733	690	684	2826	650	2301	286	550	292	788	1840	1362	1878	1946	1278	1304	802	426	1239	2085	394	404	430	1120	745	686	1840	848	892	759	1020	446	1082	1134	1947	1130	441	566	828	1356	726	1166	562	480	2437	834	550	216	931	428	418	285	1674	3727	714	582	2970	982	1632	1108	963	804	694	66	204	2214	1459	1259	778	308	1186	758	1327	720	620	441	1786	470	46
108772_D0	dada2	601	472	336	657	795	261	3197	1155	172	568	697	230	675	611	1453	219	291	957	655	1009	420	408	1712	386	1613	143	301	184	473	1139	1074	1133	1347	850	764	521	190	889	1470	565	247	343	852	409	532	726	578	703	439	755	358	856	823	1370	743	247	0	486	851	509	809	371	324	1260	442	353	156	746	248	426	208	1230	1984	1029	404	2035	569	1089	435	819	548	522	37	147	0	317	704	523	159	879	490	854	396	327	616	1355	282	0
108772_D0	SNP	1282	960	888	1317	1668	528	6532	1166	344	1234	1679	526	1354	1296	2906	444	648	2020	1316	2112	848	910	3438	786	3300	431	668	418	956	2410	2152	2286	2703	1705	1533	1126	539	1792	2978	571	554	686	1716	930	1066	1482	1158	1454	963	1520	718	1713	1740	2811	1616	506	691	972	1878	1044	1622	746	652	2524	920	758	314	1498	626	906	480	2468	4357	1032	808	4084	1148	2240	1564	1692	1168	1096	74	320	2666	744	1419	1048	380	1767	1017	1744	838	738	618	2720	740	36
109365_D0	dada2	115	96	98	120	123	55	656	259	26	98	165	57	120	152	317	42	67	232	124	217	104	82	308	56	370	47	80	44	110	226	219	136	313	182	157	94	31	187	274	132	0	72	173	79	107	108	139	133	113	144	75	174	149	248	123	55	0	117	193	92	140	71	69	357	140	62	28	121	39	81	52	238	551	228	46	342	157	209	0	195	103	115	11	32	0	220	114	78	27	131	91	189	106	73	102	314	77	0
109365_D0	SNP	280	238	196	264	274	110	1320	262	52	288	330	138	288	306	638	84	168	464	250	440	213	164	764	114	832	94	178	88	220	454	438	320	626	366	328	188	102	376	551	134	90	144	354	160	214	218	278	266	226	288	150	349	396	566	326	110	134	234	388	259	282	174	140	720	280	124	77	318	122	194	104	482	1096	228	144	914	314	526	318	392	250	230	22	66	674	480	283	218	54	262	182	380	214	146	103	628	154	14
109468_D0	dada2	138	126	100	153	265	71	749	282	22	144	140	50	156	136	348	44	76	213	365	243	84	112	429	83	374	41	107	37	113	284	210	257	282	243	194	118	73	251	287	93	54	92	207	94	119	178	129	128	176	170	97	139	182	319	198	51	0	105	194	80	163	62	75	422	104	69	24	181	62	67	40	241	478	262	86	520	137	202	0	196	126	152	8	27	0	46	154	96	32	168	120	194	111	88	130	346	73	0
109468_D0	SNP	294	252	206	306	536	142	1518	284	44	292	280	100	312	278	696	88	152	434	736	496	168	226	861	170	753	82	214	76	226	572	422	519	564	492	389	238	148	508	576	93	112	184	416	190	238	358	258	258	354	345	195	278	368	642	398	102	122	217	388	168	330	126	150	855	208	138	48	366	128	134	83	486	961	264	172	1051	274	408	364	394	252	306	16	56	586	96	310	194	64	338	240	402	222	177	131	694	148	2
109674_D0	dada2	462	387	516	474	853	219	1609	881	105	449	678	194	420	498	1016	159	319	806	1205	772	337	244	1482	348	1371	156	274	165	434	569	732	753	1044	718	547	382	214	814	1045	429	206	231	646	431	408	462	453	517	358	542	311	743	618	1228	592	160	0	398	586	393	624	275	263	930	386	273	120	476	227	298	180	886	1610	807	324	1740	472	885	0	487	406	365	30	103	1063	598	560	381	132	686	371	819	395	329	434	1077	268	0
109674_D0	SNP	972	774	1060	953	1720	438	3246	884	210	898	1364	388	844	1006	2042	320	640	1618	2419	1561	676	496	2983	702	2746	314	548	330	872	1139	1480	1514	2100	1440	1095	768	446	1636	2259	429	414	466	1298	862	816	932	908	1042	716	1090	622	1489	1244	2460	1193	324	504	798	1173	811	1257	556	528	1869	782	552	240	956	458	602	359	1780	3234	809	648	3496	952	1786	1260	982	814	730	60	208	2190	1200	1128	770	266	1377	746	1694	790	663	436	2166	543	40
109777_D0H0	dada2	154	118	275	168	399	135	177	218	50	111	132	76	180	272	419	57	209	327	298	280	75	96	387	63	436	135	115	45	158	186	215	411	267	81	183	123	62	409	293	131	112	83	164	99	118	188	202	175	116	157	110	276	251	477	196	66	0	126	170	166	295	91	137	342	128	154	382	106	68	122	86	230	497	167	123	414	114	323	309	318	144	75	26	30	292	9	388	143	28	249	128	251	92	158	202	444	72	0
109777_D0H0	SNP	336	240	570	354	856	288	372	224	100	232	281	166	374	580	886	116	440	688	614	590	154	204	811	132	902	272	246	94	330	386	452	870	554	166	384	256	130	845	604	136	240	170	342	210	246	400	410	378	237	324	231	565	510	987	398	132	304	267	357	356	618	190	281	716	272	318	803	220	142	252	177	468	1060	180	258	864	230	672	728	686	294	154	54	62	636	18	794	308	58	520	274	534	186	342	209	926	152	2
109880_D0H0	dada2	187	164	321	373	575	137	1284	373	67	174	167	105	250	295	407	86	258	520	426	331	136	123	482	79	555	224	178	100	237	399	395	381	415	146	237	225	83	283	461	121	176	116	243	167	164	568	201	345	160	245	143	303	307	530	276	102	0	203	230	252	318	137	136	469	207	206	630	219	130	231	98	357	813	311	142	547	175	361	269	420	204	223	47	34	0	50	425	216	57	279	165	248	137	193	243	526	101	0
109880_D0H0	SNP	402	340	697	787	1216	286	2676	392	142	354	354	220	518	616	838	180	532	1090	884	717	282	257	1008	168	1158	472	374	209	502	835	814	788	870	302	496	466	174	592	964	132	371	236	520	344	338	1190	426	718	340	508	296	624	638	1100	568	210	558	424	482	549	665	288	282	992	434	438	1304	448	264	468	208	746	1697	322	298	1141	362	748	674	880	428	462	98	76	866	102	886	446	116	580	352	528	278	404	253	1138	210	10
109983_D0	dada2	301	226	199	311	326	121	496	571	89	263	349	125	315	249	557	107	204	492	780	517	186	202	849	197	684	101	186	85	241	567	460	394	724	418	337	218	134	377	651	163	138	142	433	226	236	0	309	248	241	319	136	404	414	810	386	97	0	278	366	217	392	178	142	746	209	191	85	343	165	188	123	544	998	485	174	757	357	549	0	343	263	297	13	80	661	430	326	213	108	391	201	473	233	188	293	661	180	0
109983_D0	SNP	628	454	402	628	656	242	1000	573	178	530	698	254	632	504	1116	216	408	994	1564	1048	372	404	1702	397	1378	203	374	170	490	1136	924	788	1450	840	674	436	278	758	1309	163	278	286	870	456	476	4	620	498	482	641	274	812	834	1624	772	200	312	558	736	446	788	362	284	1498	420	384	172	688	332	380	248	1088	1989	485	349	1520	718	1106	678	688	526	598	26	160	1352	866	652	430	216	784	408	962	466	376	295	1324	362	42
110327_D0	dada2	636	512	497	677	1185	298	1280	1283	147	684	806	308	778	699	1559	255	406	1146	6	1085	539	593	1475	490	1695	236	415	197	477	942	1006	975	1535	929	850	489	275	826	1535	621	296	365	898	526	536	1150	613	772	474	823	324	825	835	1353	792	292	0	494	885	556	787	384	323	1691	505	377	162	823	304	304	240	1244	2306	1248	433	2127	617	1106	0	660	586	559	45	155	0	0	786	504	193	870	460	877	493	424	606	1403	414	0
110327_D0	SNP	1330	1023	1008	1365	2394	598	2574	1289	294	1376	1619	616	1564	1408	3125	512	813	2306	12	2204	1085	1186	2956	1002	3398	480	832	394	954	1888	2020	1962	3079	1862	1701	978	557	1668	3082	623	598	732	1804	1058	1076	2324	1230	1552	948	1653	648	1656	1678	2710	1592	588	613	992	1780	1147	1584	772	646	3394	1017	761	326	1646	616	610	480	2496	4600	1249	870	4265	1244	2230	1485	1334	1180	1118	90	312	2722	0	1583	1018	386	1752	931	1796	994	851	607	2817	834	56
110430_D0	dada2	446	355	359	532	716	194	2796	887	124	369	727	217	486	474	1053	171	319	779	1178	786	355	354	1312	302	1177	163	291	140	399	765	707	603	1084	632	608	390	205	630	998	412	193	247	475	381	101	688	472	586	387	513	285	549	563	1003	582	174	0	410	580	367	574	266	260	1286	394	133	121	507	180	200	218	855	1598	767	335	1281	494	801	459	591	369	305	10	104	0	600	510	372	111	627	383	750	397	323	436	970	273	0
110430_D0	SNP	928	712	722	1064	1444	388	5630	892	248	746	1467	437	972	966	2113	342	640	1574	2362	1598	712	710	2628	610	2364	332	586	282	798	1535	1421	1212	2173	1270	1218	785	420	1266	2005	412	388	495	950	770	204	1392	948	1186	776	1035	570	1098	1134	2020	1166	354	604	826	1165	748	1162	538	520	2577	796	270	242	1016	368	404	439	1718	3196	770	672	2571	992	1620	1134	1193	750	614	20	212	2128	1206	1022	752	222	1262	778	1550	796	651	439	1950	547	32
110842_D0	dada2	389	346	271	375	437	128	1298	724	87	428	498	165	364	379	849	147	252	612	1009	742	247	303	773	217	1168	92	228	153	359	941	557	598	944	561	489	291	158	563	917	378	196	236	570	280	372	506	392	309	315	523	290	540	539	901	553	184	0	330	606	304	449	240	266	946	226	122	87	512	172	204	161	746	1012	768	300	1316	436	734	385	479	341	354	28	113	0	455	440	298	122	545	326	564	266	225	428	913	239	0
110842_D0	SNP	807	692	553	754	884	262	2604	727	176	856	1001	332	736	772	1702	296	506	1232	2026	1508	494	606	1549	447	2354	191	460	306	726	1886	1127	1216	1893	1128	988	586	326	1144	1978	378	394	474	1152	562	746	1028	788	630	634	1048	583	1084	1090	1806	1106	369	364	662	1220	621	908	482	534	1904	460	244	176	1032	344	410	322	1498	1940	770	606	2645	876	1484	904	968	684	708	58	228	1743	926	893	604	244	1097	655	1154	534	450	430	1832	482	36
111126_D0	dada2	372	301	205	389	618	152	1497	779	121	340	477	134	469	374	927	144	3	626	1058	645	228	272	974	258	959	155	228	117	361	815	571	611	881	546	468	325	155	573	882	361	162	181	433	299	282	612	381	465	288	427	224	520	514	1011	473	134	0	345	587	306	508	237	199	973	323	198	85	395	198	179	165	705	1313	668	248	1284	414	712	369	552	301	510	13	95	867	74	432	351	130	544	305	576	271	255	358	926	248	0
111126_D0	SNP	782	602	420	785	1256	308	3016	782	242	682	959	268	940	758	1860	288	6	1258	2125	1312	458	548	1962	528	1920	314	458	234	723	1632	1152	1240	1768	1096	943	650	336	1158	1780	361	328	364	872	602	564	1238	768	932	579	856	447	1045	1032	2039	948	268	415	694	1180	630	1024	476	400	1952	650	404	170	796	400	360	329	1416	2629	672	498	2576	834	1434	902	1114	602	1024	26	190	1792	150	873	702	260	1092	612	1170	542	512	359	1862	499	46
111229_D0	dada2	431	323	352	436	614	173	1467	817	124	435	550	173	465	391	1008	152	288	704	1205	753	268	277	1108	189	1133	138	273	153	396	1031	732	634	1054	644	550	396	221	580	1015	411	191	264	556	359	432	516	471	398	377	530	272	563	654	1076	539	151	0	401	633	313	554	148	243	1092	345	267	113	565	215	268	176	782	1569	750	344	1457	487	793	0	517	372	349	16	127	965	600	520	340	122	351	317	609	296	302	450	980	269	0
111229_D0	SNP	926	660	743	901	1332	362	2998	844	248	886	1132	354	943	830	2062	316	588	1456	2448	1565	544	570	2240	388	2283	278	564	310	806	2098	1508	1312	2126	1312	1116	800	458	1212	2223	416	382	532	1140	728	870	1088	950	822	754	1074	551	1145	1316	2187	1104	308	386	824	1288	667	1150	514	492	2226	714	546	226	1148	436	552	355	1588	3194	774	702	2937	1004	1644	996	1070	760	717	34	262	2110	1232	1073	700	246	722	648	1286	610	610	456	2005	550	50
111435_D0	dada2	289	196	203	255	418	160	1000	593	74	280	382	109	286	280	627	104	197	390	687	471	170	197	825	180	759	93	172	98	256	545	409	614	600	390	317	238	134	396	578	267	117	156	345	216	253	404	269	337	212	300	179	418	379	725	360	90	0	248	395	191	382	187	156	754	294	158	63	329	117	173	110	534	986	408	184	1034	285	482	0	423	262	282	9	61	0	61	343	273	86	416	213	444	219	159	246	592	133	0
111435_D0	SNP	612	392	410	516	844	320	2018	595	148	564	768	224	574	578	1260	212	394	788	1390	955	340	398	1653	368	1522	186	346	196	516	1093	832	1246	1206	784	638	478	270	798	1157	268	234	314	694	434	508	816	537	682	425	605	362	840	762	1456	731	186	252	504	796	401	769	378	314	1513	594	326	128	660	240	348	220	1074	1981	409	368	2076	576	972	706	850	526	570	18	124	1446	124	694	552	172	839	434	916	438	322	246	1190	269	42
111950_D0	dada2	543	427	396	499	921	245	1069	1016	152	591	671	221	654	557	1260	169	310	937	1391	948	348	402	1483	340	1285	168	349	150	413	1145	877	1245	1167	632	648	413	204	662	1213	588	229	302	685	413	478	1067	587	608	431	651	280	713	686	1201	687	220	0	428	776	403	633	347	276	1089	385	314	132	726	262	237	211	917	1762	982	367	1899	530	887	516	697	530	517	43	148	0	116	632	419	151	721	455	670	407	364	515	1141	291	0
111950_D0	SNP	1138	854	800	1009	1855	490	2147	1027	306	1186	1349	444	1315	1132	2524	338	620	1890	2797	1916	698	806	2980	689	2577	338	698	300	836	2297	1756	2508	2344	1268	1298	836	432	1342	2429	589	464	606	1376	832	958	2155	1176	1216	862	1306	562	1428	1384	2407	1381	450	558	862	1563	826	1273	696	554	2186	782	632	264	1456	526	476	425	1836	3526	984	737	3809	1068	1782	1257	1406	1064	1036	86	296	2750	232	1272	840	302	1446	914	1372	814	729	516	2292	588	54
112028_D0	dada2	439	371	339	456	706	187	836	795	124	446	605	187	509	466	1000	163	309	818	1179	815	273	288	1134	287	1106	157	273	156	432	899	733	1082	1048	678	615	361	197	619	984	433	188	230	561	359	417	759	506	453	386	516	230	623	592	1071	615	164	0	396	551	354	572	247	239	1131	340	263	117	521	197	217	195	787	1612	713	335	1567	458	839	0	604	413	430	20	101	0	104	632	365	115	601	366	614	321	279	435	955	265	0
112028_D0	SNP	917	746	690	916	1428	377	1684	803	250	898	1224	374	1020	954	2006	328	618	1640	2378	1659	546	576	2285	584	2220	320	550	313	868	1806	1474	2194	2110	1364	1232	724	420	1252	1973	433	380	460	1137	722	836	1528	1012	920	771	1032	462	1248	1198	2153	1234	338	456	794	1111	742	1152	502	478	2266	688	536	236	1048	400	442	393	1584	3222	718	672	3158	920	1702	1091	1218	828	862	40	202	2068	208	1280	740	232	1209	740	1248	644	559	435	1923	533	40
112234_D0	dada2	148	152	128	176	263	60	938	316	46	165	215	41	165	184	389	38	54	267	411	302	81	120	553	90	451	45	62	48	146	285	289	449	448	228	211	133	77	259	385	135	45	51	212	102	153	286	166	149	121	207	119	240	226	475	182	77	0	150	259	129	154	101	110	436	119	53	41	177	69	39	57	290	633	277	109	618	166	338	175	242	167	146	7	30	467	25	221	143	32	238	133	264	83	104	155	344	0	0
112234_D0	SNP	310	306	266	352	537	168	1895	317	92	332	438	120	332	372	782	106	172	540	834	609	278	242	1110	183	913	91	202	96	294	575	588	920	901	461	422	267	164	522	779	135	134	162	426	288	308	574	332	298	244	418	238	484	458	958	368	156	170	302	529	268	312	204	220	878	246	170	82	358	204	120	114	582	1288	279	220	1244	334	680	440	489	338	314	14	60	964	50	451	286	94	478	268	544	218	208	157	692	202	16
112646_D0	dada2	250	217	134	247	348	78	964	447	58	284	332	109	246	284	542	86	162	427	608	446	182	180	710	135	679	72	146	57	220	353	389	518	540	325	320	214	85	292	562	207	107	131	363	166	194	370	245	154	192	267	126	312	334	556	306	102	0	206	354	187	281	132	140	510	158	143	50	260	109	153	91	495	950	456	160	795	230	501	243	336	231	301	16	54	0	26	261	192	78	314	188	323	165	161	228	566	136	0
112646_D0	SNP	532	436	274	498	710	156	1940	452	116	574	672	224	496	576	1094	174	326	878	1236	904	370	362	1430	277	1360	145	294	154	448	708	782	1050	1084	656	642	428	182	594	1129	208	218	264	736	398	390	748	490	434	385	540	255	626	672	1116	618	210	254	416	715	398	566	269	280	1028	394	288	136	520	222	306	182	1002	1875	460	324	1594	466	1020	596	688	462	608	32	112	1292	52	529	392	156	632	378	658	332	322	230	1147	273	34
112749_D0	dada2	697	567	374	684	959	278	2436	1098	170	627	861	256	688	655	1490	224	387	1100	1528	1083	443	467	1887	350	1595	209	437	233	558	884	968	923	1345	1031	822	553	296	880	1496	558	328	341	684	555	579	833	582	634	548	761	250	661	860	1298	745	286	0	539	897	531	564	442	315	1519	471	387	151	647	324	346	216	1172	2257	952	420	1385	721	1021	515	904	580	770	41	175	1386	76	710	538	198	744	517	905	538	445	640	1330	382	0
112749_D0	SNP	1469	1137	760	1374	1926	558	4892	1101	340	1258	1734	517	1380	1337	2998	448	776	2210	3071	2192	886	933	3781	715	3194	422	878	466	1121	1777	1952	1864	2699	2070	1648	1106	613	1776	3001	558	658	686	1378	1112	1160	1674	1166	1276	1103	1532	504	1327	1726	2604	1492	572	684	1080	1803	1094	1137	886	632	3051	948	786	304	1298	654	694	435	2356	4524	953	844	2791	1453	2075	1278	1836	1160	1544	82	350	2902	152	1428	1080	400	1497	1048	1852	1080	894	641	2669	771	86
112955_D0	dada2	220	155	241	299	302	107	312	344	38	185	225	86	203	281	397	95	136	370	432	353	136	147	485	127	468	111	135	56	155	251	249	275	420	259	220	208	73	229	377	152	71	93	236	166	154	335	195	328	180	230	122	238	221	445	226	102	0	180	250	216	176	135	103	413	230	125	62	191	96	173	77	360	656	264	152	466	189	420	239	297	175	83	10	40	0	53	241	168	72	222	166	311	135	140	214	398	122	0
112955_D0	SNP	452	310	499	602	616	214	636	348	78	374	451	174	406	576	802	190	274	744	868	723	274	294	980	264	946	222	272	112	312	502	500	558	845	524	441	418	160	466	756	152	142	186	472	338	308	686	396	662	360	463	246	480	444	895	462	204	427	362	506	449	355	270	206	836	468	250	124	386	198	352	156	728	1343	265	306	936	380	846	562	600	350	216	20	84	1018	114	481	340	144	446	332	652	270	283	215	804	251	32
113033_D0	dada2	345	257	4	522	830	214	1393	580	61	288	359	154	355	498	688	118	192	539	682	498	237	285	821	176	832	147	221	102	274	657	499	642	663	499	365	305	185	253	602	44	144	175	403	296	80	649	293	463	252	359	192	277	420	577	429	140	0	321	541	279	418	204	188	852	352	278	88	352	135	297	116	617	1281	505	242	948	312	600	338	370	322	277	23	74	0	84	444	329	113	427	242	356	299	246	370	661	174	0
113033_D0	SNP	726	519	8	1048	1684	430	2824	583	124	578	728	308	714	1017	1388	242	384	1094	1372	1014	476	570	1659	360	1673	296	444	204	551	1315	1008	1308	1329	1016	733	623	374	518	1209	44	288	350	816	596	164	1321	600	926	512	724	387	556	858	1172	875	280	658	650	1091	577	845	408	376	1734	712	562	183	710	280	598	237	1246	2587	505	492	1899	626	1224	873	744	644	556	46	150	1598	172	904	665	226	857	490	737	602	495	374	1332	356	58
113445_D0	dada2	54	53	65	158	178	66	284	90	13	85	115	47	38	111	127	24	47	125	230	89	56	49	234	9	183	44	41	0	70	208	128	107	152	135	126	73	35	103	182	55	27	28	127	71	61	86	96	139	77	56	51	92	73	139	91	27	0	63	135	84	89	37	43	204	72	46	17	105	43	59	23	177	458	155	73	257	105	128	77	146	65	74	7	9	221	161	112	86	18	122	67	142	68	49	74	158	25	0
113445_D0	SNP	162	152	134	316	360	132	582	173	26	172	232	94	102	232	326	52	94	250	466	194	112	144	473	24	414	90	112	32	140	418	262	214	304	274	256	150	74	242	367	67	57	56	254	143	122	246	194	278	162	136	104	185	148	282	219	56	182	129	274	169	179	74	88	426	144	94	34	216	96	132	47	358	909	155	146	518	210	258	268	296	164	148	14	20	448	326	224	174	38	245	138	293	136	100	74	324	52	4
113651_D0	dada2	195	110	166	229	251	76	702	272	42	160	200	74	170	250	362	63	106	300	318	262	90	122	341	119	395	72	117	45	132	322	286	157	362	291	205	155	65	173	269	123	78	80	261	157	137	275	135	288	111	211	91	189	182	303	205	72	0	162	239	147	223	102	78	384	154	126	58	176	86	126	60	302	639	285	117	396	166	300	155	255	150	163	20	35	0	39	162	133	51	183	125	232	128	118	158	386	90	0
113651_D0	SNP	400	220	356	462	504	156	1418	273	84	322	406	150	340	510	733	128	212	606	646	534	180	244	684	244	792	145	234	93	264	650	576	314	726	588	412	326	134	350	552	127	156	160	524	316	274	556	271	582	224	424	182	378	371	617	416	148	283	325	482	304	446	206	156	778	320	252	119	354	174	252	122	606	1256	285	234	796	340	606	368	513	302	326	40	74	780	82	327	268	102	369	254	476	258	236	159	776	188	12
114965_D0	dada2	525	385	344	581	698	249	2143	716	119	391	588	192	406	618	1021	166	260	740	892	711	301	281	1363	300	1190	222	377	137	346	751	678	722	790	583	594	419	230	557	864	110	164	251	611	414	468	768	416	567	393	418	252	482	572	830	585	212	0	406	559	372	736	261	287	873	415	347	103	489	224	391	183	763	1767	610	312	1092	439	808	557	489	479	288	39	101	0	90	528	381	129	630	381	621	348	310	452	914	306	0
114965_D0	SNP	1097	771	696	1169	1414	500	4317	717	240	786	1188	389	812	1268	2047	338	523	1494	1791	1440	604	562	2737	606	2391	450	762	274	698	1508	1374	1460	1584	1174	1191	838	473	1124	1738	110	332	502	1234	832	936	1560	834	1144	786	842	504	966	1156	1669	1176	436	624	823	1126	766	1484	524	575	1753	832	698	208	990	450	792	367	1534	3547	617	624	2187	886	1640	1418	984	970	582	80	204	2136	180	1071	770	258	1262	770	1274	698	621	453	1844	625	62
115043_D0	dada2	393	260	311	528	639	210	1354	574	72	301	549	159	408	529	717	150	254	601	772	571	229	238	891	187	845	168	268	117	236	652	583	316	677	505	388	353	152	343	677	183	153	206	511	280	122	479	355	544	272	378	164	380	462	688	384	163	0	315	484	358	290	234	168	750	276	217	97	409	196	324	148	642	1300	498	263	707	371	682	0	545	356	377	26	84	835	70	402	299	104	377	255	503	236	269	377	746	208	0
115043_D0	SNP	818	520	624	1072	1286	421	2722	575	144	604	1101	318	820	1082	1436	308	508	1214	1548	1149	458	476	1792	381	1696	343	537	236	476	1310	1174	640	1358	1012	778	706	316	696	1359	183	306	412	1030	564	244	990	720	1092	546	758	328	762	934	1378	772	328	608	636	972	740	584	476	338	1503	560	434	196	820	396	656	296	1290	2596	503	526	1415	748	1364	780	1100	714	756	52	168	1728	142	811	604	208	756	510	1032	472	542	381	1507	425	44
115455_D0	dada2	691	573	627	994	1237	315	1681	974	157	539	654	272	745	918	1094	260	330	1144	980	946	400	511	1118	439	1396	253	392	120	483	967	904	1072	1197	1027	664	621	261	580	1207	458	292	301	824	394	328	735	514	743	454	721	271	637	749	1191	642	233	0	524	788	622	829	391	347	1370	613	485	91	668	324	490	165	1020	1591	915	482	1640	594	1150	0	778	419	506	47	151	1294	730	780	460	173	664	512	782	462	441	658	1193	367	0
115455_D0	SNP	1438	1151	1273	1999	2504	638	3383	993	314	1086	1320	548	1490	1876	2198	568	660	2304	1971	1916	806	1023	2387	892	2805	532	798	368	972	1941	1826	2158	2402	2059	1339	1254	530	1178	2422	475	590	606	1657	793	721	1492	1030	1566	915	1446	602	1276	1525	2397	1446	470	1069	1054	1580	1272	1665	786	696	2760	1242	977	330	1344	657	1030	488	2056	4065	920	996	3303	1198	2330	1272	1562	1036	1014	96	306	2763	1466	1572	924	366	1338	1038	1605	926	888	662	2421	766	72
115867_D0	dada2	766	596	660	923	1510	336	3111	1086	161	692	890	342	732	976	1355	258	453	1175	1466	1007	436	521	1661	489	1465	340	530	231	529	978	1021	971	1459	1101	848	711	313	536	1374	419	321	301	1019	498	438	863	623	972	513	742	277	671	782	1215	822	384	0	659	847	705	841	428	409	1478	458	489	176	683	387	616	263	1191	1840	1104	473	1789	685	1279	284	1135	705	612	67	192	1494	599	787	622	233	826	543	692	524	440	721	1374	350	0
115867_D0	SNP	1567	1250	1338	1908	3157	747	6270	1194	322	1390	1831	690	1552	2038	2890	576	938	2436	2940	2229	934	1066	3335	990	3167	691	1080	464	1129	2002	2176	2098	2928	2258	1773	1446	638	1146	2762	521	682	704	2052	1094	918	1748	1247	1972	1030	1675	721	1406	1812	2571	1652	778	1066	1320	1700	1466	1787	860	818	3034	1028	1102	380	1371	786	1254	527	2396	4920	1109	986	3631	1378	2581	1612	2280	1438	1226	160	390	3074	1278	1635	1250	466	1657	1098	1444	1050	932	725	2771	809	112
115970_D0	dada2	564	372	569	722	1088	248	2632	825	130	460	665	208	541	671	950	193	330	952	985	736	332	395	1009	243	1105	219	319	157	372	887	768	671	1025	810	571	472	255	469	1010	375	221	256	542	363	417	807	514	652	348	578	233	520	642	1061	588	221	0	430	550	476	650	289	296	1132	454	334	135	526	286	347	197	834	1628	789	392	1408	497	846	453	466	422	489	53	118	960	910	645	409	148	615	404	631	350	346	479	1007	313	0
115970_D0	SNP	1175	744	1155	1452	2202	498	5312	829	260	920	1335	422	1090	1366	1904	392	664	1924	1986	1495	668	791	2025	488	2216	441	638	316	746	1778	1542	1352	2050	1622	1144	946	512	954	2027	376	442	516	1098	738	838	1640	1034	1310	703	1165	473	1043	1300	2130	1181	446	739	865	1108	994	1316	580	596	2290	918	674	274	1061	582	700	397	1672	3129	790	792	2824	1008	1710	1124	940	852	984	106	238	1984	1840	1310	820	296	1233	812	1292	707	693	481	2025	639	64
116357_D0	dada2	323	252	328	453	668	148	1076	616	87	272	443	114	328	447	674	129	0	606	635	505	211	246	745	247	815	155	239	79	225	586	608	277	625	452	355	310	137	325	621	262	119	163	455	264	253	525	284	459	215	335	169	280	404	650	359	123	0	318	411	274	503	189	178	564	265	241	87	285	141	270	115	555	1126	464	222	673	276	608	344	552	253	362	23	89	0	0	358	219	73	332	242	417	242	211	326	663	184	0
116357_D0	SNP	670	504	660	910	1354	296	2174	617	174	544	890	229	656	900	1354	260	4	1226	1274	1019	426	492	1493	496	1637	315	482	160	450	1174	1220	556	1254	910	712	621	276	662	1248	263	242	326	916	530	506	1058	572	926	434	670	340	560	810	1302	718	254	502	638	825	572	1016	378	356	1130	534	482	176	570	287	540	229	1116	2240	466	449	1343	558	1224	850	1112	508	724	46	180	1588	0	725	442	148	666	488	864	484	432	332	1335	375	78
116460_D0	dada2	726	510	741	961	1267	429	1153	1086	166	590	849	303	711	885	1159	302	455	1261	1348	910	424	470	1291	422	1136	310	459	216	562	899	1048	1254	1425	987	843	648	329	519	1335	600	259	356	858	515	608	1352	623	900	443	739	327	728	805	1318	803	327	0	614	803	637	882	432	428	1459	703	502	227	774	334	450	265	1117	2176	999	497	1903	645	1211	577	781	610	438	80	160	0	157	977	600	198	807	521	723	387	494	584	1332	395	0
116460_D0	SNP	1509	1020	1504	1947	2555	858	2324	1092	332	1180	1709	606	1424	1778	2325	612	910	2546	2717	1857	850	946	2595	862	2280	634	923	432	1130	1800	2116	2526	2863	1983	1693	1294	676	1060	2677	601	522	715	1724	1041	1220	2748	1250	1812	889	1487	661	1468	1632	2641	1612	660	1320	1230	1613	1318	1763	868	856	2924	1422	1010	456	1554	674	902	568	2256	4416	1001	994	3830	1298	2446	1410	1592	1229	880	160	324	3162	316	1971	1216	396	1621	1052	1498	780	997	587	2694	815	172
116769_D0	dada2	536	319	508	607	1164	295	1053	814	109	416	624	213	522	752	1116	197	240	836	943	708	290	345	1387	372	1335	209	312	124	388	920	773	1101	873	713	629	417	218	576	963	451	219	210	630	382	422	980	434	620	334	503	254	674	624	1131	588	208	0	423	524	404	694	278	328	989	444	300	106	459	249	322	169	823	1775	647	354	1568	474	896	0	691	440	443	46	129	0	109	874	511	131	711	399	646	344	332	485	1057	280	0
116769_D0	SNP	1115	642	1034	1232	2348	591	2114	818	218	832	1261	430	1046	1528	2238	394	486	1692	1894	1431	582	694	2791	749	2682	418	626	248	784	1849	1557	2235	1748	1430	1260	840	442	1164	1931	452	444	420	1268	773	848	1980	874	1246	673	1014	513	1356	1258	2271	1180	424	900	848	1050	832	1390	558	658	1990	900	610	214	924	502	646	342	1652	3575	649	712	3151	953	1808	1518	1398	884	888	92	262	1998	220	1764	1038	262	1424	808	1340	688	666	487	2128	569	72
117156_D0	dada2	443	261	395	558	726	145	745	632	81	308	467	181	354	503	752	144	213	709	755	613	226	268	818	11	725	203	265	108	285	642	540	384	674	566	399	365	137	305	691	278	114	207	509	294	284	785	362	647	234	349	225	325	439	636	415	147	0	359	414	354	476	204	182	788	221	247	93	360	178	297	152	609	1295	504	272	931	346	714	0	576	304	254	41	77	786	82	473	289	92	413	260	411	245	246	322	792	223	0
117156_D0	SNP	916	526	799	1120	1470	362	1494	638	162	616	938	362	712	1046	1517	288	430	1424	1518	1243	454	536	1647	25	1460	411	534	216	572	1284	1086	774	1353	1142	801	740	280	614	1384	279	284	414	1020	588	572	1596	726	1298	468	699	450	655	894	1279	834	302	619	720	830	735	954	410	368	1586	644	498	190	724	358	594	304	1229	2575	505	544	1871	699	1440	812	1162	608	512	82	154	1624	164	953	586	184	828	526	845	490	493	324	1603	469	22
117259_D0	dada2	581	406	545	742	1196	240	4928	719	118	365	672	240	414	784	1007	220	0	836	3	828	268	383	785	353	1151	173	315	150	398	785	798	896	1082	698	615	482	238	474	960	59	206	264	628	339	321	1117	424	732	341	555	293	579	683	936	561	217	363	507	548	445	699	325	330	869	548	385	146	410	249	401	208	942	1589	577	320	1619	518	925	525	748	445	454	100	140	0	106	843	644	147	662	369	573	365	354	490	1017	187	0
117259_D0	SNP	1220	814	1102	1500	2446	480	9952	724	238	938	1355	486	838	1590	2029	448	4	1698	10	1701	596	768	1575	739	2314	346	632	302	804	1585	1610	1808	2180	1408	1232	968	498	968	1928	59	416	530	1264	686	644	2258	850	1476	688	1119	588	1162	1378	1886	1122	446	732	1028	1110	920	1420	655	662	1775	1114	778	298	828	510	808	417	1901	3127	579	642	3258	1038	1868	1242	1552	910	923	204	284	2322	222	1702	1304	294	1331	746	1182	733	711	492	2050	579	34
117362_D0	dada2	593	429	543	798	1145	328	2486	783	125	471	641	259	574	700	1104	212	391	916	1156	886	355	377	1179	335	1159	285	331	151	536	551	765	1079	951	906	636	537	239	452	920	423	233	255	921	416	404	1200	516	807	401	639	288	618	753	988	648	209	0	515	590	516	726	331	360	1201	516	297	142	426	252	437	196	944	1836	829	430	1635	532	934	483	663	483	392	71	118	1153	854	851	603	130	690	414	576	357	386	550	1009	293	0
117362_D0	SNP	1234	862	1103	1608	2319	656	5015	788	254	946	1299	522	1150	1436	2220	428	784	1846	2326	1804	714	754	2367	683	2325	576	664	306	1082	1110	1536	2180	1906	1822	1274	1080	487	918	2005	424	466	512	1854	835	810	2430	1049	1626	810	1282	581	1239	1524	1987	1310	422	1032	1033	1192	1073	1460	666	722	2423	1044	599	289	858	508	886	399	1896	3667	830	864	3293	1074	1886	1212	1352	973	788	144	240	2376	1727	1721	1214	266	1386	836	1192	716	780	553	2034	598	60
117465_D0	dada2	47	10	42	58	69	28	94	74	5	36	52	39	45	44	115	8	0	72	0	80	26	41	88	37	85	10	39	15	45	115	77	66	84	76	77	37	17	24	83	35	14	19	70	44	46	78	26	55	50	39	26	29	47	30	65	8	0	39	98	52	56	27	23	143	30	39	15	64	13	41	17	104	248	90	44	108	51	59	0	51	49	51	0	0	69	9	82	39	8	28	33	62	44	29	45	66	16	0
117465_D0	SNP	97	22	84	116	140	56	216	74	10	72	104	80	92	88	230	16	0	144	2	166	52	84	180	80	174	22	80	30	90	230	160	132	168	154	155	74	36	48	172	35	28	40	140	90	92	166	52	112	104	82	56	59	96	65	132	20	99	79	199	106	116	56	46	296	62	78	30	132	28	84	34	210	498	91	90	225	104	118	88	106	98	102	2	8	144	18	164	80	16	56	66	124	88	60	45	136	36	88
117980_D0	dada2	560	420	505	738	1149	245	2038	885	138	501	601	278	553	839	1158	207	350	977	990	859	356	445	1273	388	1169	237	388	149	381	1077	801	625	1115	817	618	486	240	445	1039	452	228	281	743	372	407	793	471	862	383	639	267	461	642	1013	650	260	0	524	699	494	692	346	260	1085	464	431	184	574	250	472	196	909	1671	748	405	1319	497	983	0	724	436	420	58	126	0	824	620	467	157	591	404	536	413	361	572	1068	369	0
117980_D0	SNP	1164	846	1016	1486	2326	490	4102	889	276	1004	1214	566	1108	1708	2318	422	702	1972	1994	1749	718	898	2556	786	2352	480	782	300	767	2162	1606	1254	2233	1644	1242	978	492	904	2082	452	456	564	1492	760	818	1608	946	1732	773	1285	535	934	1296	2047	1302	536	922	1054	1411	1020	1394	700	522	2184	933	872	370	1158	506	948	392	1826	3373	748	812	2644	1002	1986	1130	1462	874	848	116	252	2172	1666	1253	936	318	1186	818	1094	832	725	578	2160	764	392
118367_D0	dada2	503	310	477	617	774	177	2971	867	109	420	509	169	436	598	962	188	300	789	923	585	265	331	865	319	919	198	316	114	314	1018	760	750	864	733	556	422	221	308	869	269	186	227	637	368	398	617	367	754	307	490	237	359	576	730	494	204	0	429	603	442	578	314	221	991	354	336	105	525	204	394	168	841	1618	630	343	1048	438	714	346	530	393	472	38	105	0	652	515	318	142	383	309	378	362	286	458	877	226	0
118367_D0	SNP	1038	621	966	1241	1558	354	5981	871	218	840	1025	344	876	1222	1940	378	600	1594	1856	1188	538	664	1742	648	1843	403	636	228	630	2042	1534	1523	1731	1474	1112	855	442	624	1744	269	375	454	1278	746	797	1258	738	1522	617	990	479	721	1170	1476	999	414	700	864	1211	920	1170	628	444	1999	720	681	210	1056	408	792	340	1690	3201	633	693	2107	884	1442	830	1074	790	947	76	212	1950	1314	1040	642	286	770	633	784	728	576	464	1776	466	116
118573_D0	dada2	365	253	349	590	765	197	1329	643	72	342	437	134	356	437	733	119	214	645	0	497	208	263	707	236	708	167	222	92	257	725	540	648	655	549	424	326	150	255	634	350	140	155	520	300	283	753	324	495	243	401	174	383	413	596	429	158	0	321	432	316	417	160	164	817	334	255	109	353	169	287	114	536	1354	533	259	928	348	601	301	531	271	336	74	69	697	773	442	312	77	407	266	361	253	227	349	609	175	0
118573_D0	SNP	742	510	710	1197	1542	396	2690	644	144	686	884	270	716	898	1466	238	428	1310	2	1007	418	526	1426	482	1424	339	446	184	522	1454	1092	1308	1316	1106	853	660	308	512	1271	350	283	314	1046	612	568	1522	654	1000	502	804	356	771	842	1215	868	322	721	649	882	652	842	324	330	1669	675	524	222	710	346	582	230	1086	2728	535	520	1868	700	1224	748	1078	542	681	152	142	1434	1558	891	626	154	814	534	746	508	464	356	1246	367	38
118779_D0	dada2	58	23	37	81	119	24	494	98	14	35	63	24	70	95	181	8	20	115	112	122	29	51	154	32	95	35	24	15	57	148	73	161	72	113	66	74	22	81	89	31	16	43	117	47	27	66	58	117	47	111	35	54	44	70	91	8	0	45	104	60	91	21	32	165	47	44	6	90	34	48	18	132	341	101	56	129	53	86	0	49	63	52	4	7	0	84	119	45	8	65	60	48	41	20	35	88	14	0
118779_D0	SNP	122	48	74	162	242	48	1000	99	28	70	130	50	142	192	362	18	40	230	230	247	60	102	311	64	198	70	48	30	115	298	152	324	145	226	134	152	44	170	180	31	32	86	234	96	56	132	118	234	97	230	72	110	90	143	186	16	147	92	209	126	182	42	64	334	94	88	12	184	74	97	37	266	681	101	112	260	106	174	158	100	126	118	8	14	262	169	238	94	18	132	122	100	82	41	36	183	35	34
118882_D0	dada2	720	518	679	957	1438	397	2433	893	155	578	728	284	528	899	1135	213	359	1141	1245	931	389	435	1591	454	1324	328	390	199	495	819	1015	857	1118	995	767	573	282	465	1138	480	292	267	1017	472	435	1059	581	1078	455	702	288	587	804	1201	770	297	0	547	742	619	750	385	324	1219	539	528	173	567	285	568	239	996	2157	868	469	1481	598	1048	548	1021	553	613	84	169	0	158	841	555	171	671	480	655	447	378	593	1168	352	0
118882_D0	SNP	1522	1036	1386	1938	2917	799	4905	897	310	1158	1460	572	1062	1840	2282	430	724	2294	2501	1887	778	872	3189	929	2654	667	780	398	996	1644	2042	1726	2243	1994	1536	1150	585	940	2293	480	598	540	2056	947	872	2150	1165	2166	918	1410	579	1181	1634	2415	1551	602	1120	1098	1488	1270	1502	780	650	2454	1087	1066	350	1138	576	1140	480	2006	4390	872	940	2965	1198	2126	1346	2062	1110	1232	168	342	2630	326	1707	1120	342	1346	964	1334	896	763	597	2360	720	54
119166_D0	dada2	796	680	794	949	1238	298	4023	1171	205	699	843	407	699	969	1485	337	501	1305	1440	987	513	663	1778	383	1561	292	514	246	640	889	1156	1030	1419	1201	870	657	327	526	1309	86	346	379	1132	516	575	1008	667	994	594	890	287	624	1059	1253	757	369	0	785	897	715	979	496	426	1547	620	534	251	763	371	588	336	1390	2344	1080	560	1564	698	1162	592	1122	597	623	68	170	0	1072	861	550	218	705	596	743	558	537	852	1516	485	0
119166_D0	SNP	1653	1365	1626	1919	2490	602	8102	1178	410	1402	1696	816	1402	1980	2978	676	1006	2636	2898	2009	1036	1328	3561	782	3134	595	1031	492	1281	1789	2326	2070	2853	2410	1743	1320	680	1062	2865	86	694	764	2290	1038	1156	2046	1336	1996	1189	1784	576	1253	2134	2526	1522	750	1158	1576	1808	1497	1976	1002	852	3104	1250	1078	502	1534	754	1186	677	2788	4692	1087	1120	3142	1410	2352	1428	2265	1196	1252	136	348	2985	2154	1732	1106	439	1412	1198	1522	1121	1078	855	3052	986	436
119269_D0	dada2	315	214	281	418	654	190	392	517	45	257	412	96	244	370	589	84	156	483	615	478	198	232	820	166	793	121	190	91	236	591	548	390	482	451	343	237	117	276	507	234	79	116	448	211	288	668	214	401	224	352	134	230	310	439	391	93	0	237	414	253	378	193	146	544	296	216	67	297	147	232	80	527	1030	468	242	672	294	453	381	307	300	210	26	48	0	73	352	238	49	335	200	284	241	155	270	485	102	0
119269_D0	SNP	656	430	568	843	1326	380	824	519	90	516	832	192	492	762	1192	172	312	974	1236	969	400	466	1654	350	1602	247	382	182	474	1184	1108	788	968	904	696	488	251	556	1022	234	162	234	908	429	578	1360	440	810	463	715	273	467	632	893	794	190	459	478	839	519	772	390	294	1108	598	432	134	604	316	468	160	1068	2068	471	489	1359	594	924	934	624	606	424	52	96	1349	154	718	476	100	672	404	586	488	312	272	988	217	38
119372_D0	dada2	822	508	752	1065	1464	409	1815	1073	178	593	908	271	727	967	1485	277	455	1269	1510	1117	389	492	1624	518	1566	362	477	236	530	1255	1119	982	1345	1235	872	687	300	646	1238	532	294	346	1024	506	573	1451	640	1200	594	885	335	802	822	1408	813	350	0	715	829	676	857	432	449	1490	659	579	187	764	341	588	281	1225	2143	1054	526	1859	687	1268	615	855	646	551	66	160	0	272	891	561	196	792	570	833	468	510	758	1527	415	0
119372_D0	SNP	1706	1020	1543	2143	2958	822	3650	1076	356	1300	1825	614	1460	1962	2984	566	914	2560	3026	2260	856	986	3561	1055	3148	725	955	474	1218	2529	2250	1984	2704	2478	1746	1388	625	1377	2846	591	588	695	2056	1116	1242	2942	1292	2410	1196	1774	769	1607	1872	2835	1633	714	1196	1448	1670	1412	1875	866	910	2997	1324	1168	380	1530	782	1186	565	2456	4822	1054	1056	3733	1384	2572	1718	1726	1296	1106	162	324	2826	546	1802	1128	394	1588	1146	1702	1004	1025	765	3076	847	116
119681_D0	dada2	1046	696	960	1277	1482	424	3102	1241	208	807	1041	412	900	1148	1617	352	559	1690	1635	1369	532	646	2184	493	1884	433	547	260	641	1038	1475	1345	1659	1349	942	761	401	643	1644	692	433	393	1279	629	178	6	740	1324	612	989	518	895	1169	1481	902	393	0	761	989	755	1033	517	419	1461	787	670	213	639	416	683	316	1400	2906	1106	622	2358	817	1521	838	1289	711	766	116	247	0	1453	1103	711	276	971	686	929	653	574	915	1607	479	0
119681_D0	SNP	2202	1395	1960	2573	2994	848	6272	1247	420	1626	2098	830	1823	2346	3246	714	1122	3442	3296	2802	1076	1298	4390	1014	3788	880	1103	522	1288	2082	2983	2711	3330	2711	1887	1534	847	1306	3315	695	870	794	2603	1266	362	20	1490	2674	1229	1988	1048	1802	2364	2981	1818	800	1513	1532	1997	1560	2079	1048	846	2954	1594	1360	432	1296	848	1378	635	2835	5821	1110	1256	4730	1652	3082	2013	2620	1428	1540	234	504	3616	2940	2244	1430	554	1950	1391	1922	1306	1155	919	3260	997	160
119887_D0	dada2	927	695	749	1276	1813	447	1573	1295	210	779	988	401	850	1222	1828	393	0	1530	1643	1328	600	750	1948	565	1798	427	565	291	673	1579	1304	1310	1652	1361	1052	788	378	584	1577	718	362	428	1231	659	765	694	744	716	601	1026	444	756	1028	1508	903	419	0	757	1051	813	1130	462	438	1613	708	664	310	935	429	641	312	1480	2653	1228	605	1951	787	1406	731	1027	776	830	130	217	0	1496	974	692	231	970	687	761	612	549	842	1727	529	0
119887_D0	SNP	1925	1392	1510	2578	3662	900	3182	1302	422	1564	1984	810	1702	2495	3674	788	2	3088	3296	2695	1208	1500	3905	1146	3610	867	1132	582	1354	3169	2628	2652	3315	2728	2109	1582	762	1186	3165	719	728	860	2478	1328	1534	1408	1493	1438	1208	2059	888	1517	2072	3028	1816	858	1321	1518	2110	1696	2278	928	881	3244	1425	1345	620	1870	866	1288	626	2984	5140	1232	1213	3916	1586	2840	1780	2078	1557	1668	263	440	3535	3006	1964	1392	462	1947	1397	1578	1224	1101	846	3501	1100	194
120025_D0	dada2	1064	726	1039	1393	1671	446	3445	1322	266	771	1022	377	949	1189	1894	396	606	1706	1747	1303	578	641	2304	670	1877	493	716	287	748	1514	1578	1218	1876	1529	1268	1001	406	719	1702	674	459	449	1467	652	645	1517	801	1100	611	1019	390	954	1261	1715	936	437	0	905	970	894	911	590	467	1664	866	677	290	723	464	789	387	1522	2787	1157	684	2172	874	1486	0	1418	849	828	131	256	1972	1648	1033	772	315	921	653	955	625	682	936	1828	571	0
120025_D0	SNP	2225	1454	2104	2803	3387	900	6931	1328	532	1546	2066	756	1908	2418	3802	798	1214	3430	3506	2646	1162	1286	4625	1363	3764	997	1436	574	1500	3040	3160	2453	3760	3068	2540	2016	817	1454	3420	674	918	904	2948	1315	1294	3058	1608	2218	1226	2053	784	1917	2541	3437	1885	882	1542	1821	1949	1839	1838	1187	939	3346	1756	1359	584	1454	940	1590	778	3058	5574	1160	1375	4368	1768	2990	2124	2854	1706	1662	262	518	4042	3332	2078	1556	630	1846	1324	1954	1254	1370	941	3695	1170	108
120643_D0	dada2	510	366	390	741	1035	266	2109	800	118	389	625	226	481	616	1021	190	326	894	992	654	332	354	1259	364	1290	278	278	166	380	757	798	527	911	764	502	406	202	450	994	400	178	213	640	400	380	466	442	759	348	478	247	469	594	865	491	192	0	431	593	461	685	296	267	974	500	376	125	503	190	393	178	889	1798	744	344	1299	428	754	506	701	443	484	31	130	0	891	617	351	127	523	347	583	338	294	475	988	263	0
120643_D0	SNP	1064	740	793	1503	2107	532	4290	806	236	782	1256	456	968	1260	2058	386	657	1816	2011	1336	672	712	2539	755	2592	556	558	334	768	1524	1618	1062	1833	1549	1016	824	416	916	1999	401	363	426	1290	808	772	948	898	1536	707	965	498	945	1206	1735	997	388	852	868	1201	944	1382	596	538	1977	1009	764	254	1014	402	804	358	1792	3630	748	696	2618	869	1528	1268	1419	894	978	64	262	2246	1815	1251	710	256	1050	708	1210	676	595	480	1999	547	58
120746_D0	dada2	869	588	783	1098	1679	385	1401	946	227	615	939	330	666	951	1417	344	514	1350	1361	1129	418	550	1715	428	1496	395	550	213	587	987	1152	917	1353	1274	941	858	327	643	1430	479	310	349	1084	538	538	1090	684	1199	517	837	353	735	1005	1403	845	297	0	781	715	705	978	475	422	1549	689	533	226	490	411	766	339	1245	2198	773	607	1797	762	1310	816	841	639	592	81	193	0	1144	888	652	220	791	611	944	539	504	762	1502	433	0
120746_D0	SNP	1813	1179	1586	2216	3385	774	2830	948	454	1236	1892	664	1342	1948	2847	690	1033	2728	2734	2287	840	1106	3441	871	3006	795	1102	426	1182	1978	2320	1850	2714	2564	1886	1730	674	1312	2866	479	620	706	2186	1086	1082	2220	1380	2428	1043	1674	706	1479	2044	2821	1699	605	1302	1576	1441	1473	1976	960	848	3131	1398	1077	453	996	836	1546	683	2511	4393	776	1217	3611	1539	2642	1960	1702	1281	1187	162	388	3124	2307	1797	1316	440	1585	1236	1928	1084	1016	765	3024	885	48
121442_D0	dada2	919	681	809	1065	1707	455	2757	1080	193	622	931	345	830	1051	1395	246	562	1443	1540	1182	435	564	1692	527	1672	423	489	237	626	1359	1102	1814	1504	1324	875	788	357	811	1482	450	384	426	957	549	614	694	664	1066	560	835	483	838	1072	1490	868	390	0	752	900	795	1051	493	402	1545	666	606	127	675	421	659	305	1271	2458	1051	574	2233	777	1291	0	1191	736	609	94	197	0	145	1024	643	223	908	594	1065	548	522	772	1493	488	0
121442_D0	SNP	1913	1368	1666	2160	3482	915	5580	1088	388	1247	1875	696	1662	2234	2804	496	1128	2918	3113	2400	874	1132	3575	1079	3358	855	982	474	1260	2736	2222	3688	3019	2667	1769	1630	755	1656	2968	451	773	856	1940	1116	1236	1414	1338	2158	1135	1676	977	1689	2172	2992	1749	798	1331	1510	1933	1642	2124	996	805	3134	1354	1234	256	1362	860	1334	615	2569	4897	1057	1174	4481	1566	2626	1718	2425	1488	1220	188	408	3506	296	2093	1304	450	1822	1208	2196	1104	1051	776	3012	993	56
121751_D0	dada2	1078	747	975	1232	1867	508	3144	1207	267	731	1101	491	1070	1198	1732	356	641	1710	1770	1418	513	662	2127	723	1978	470	641	328	865	836	1510	1292	1767	1559	1013	883	408	841	1728	525	422	365	1578	695	590	1826	910	1366	712	925	406	1073	1317	2012	944	433	0	959	847	928	1217	576	506	1785	835	686	313	660	511	880	386	1509	2787	1148	683	2283	903	1544	999	1135	792	708	181	236	0	196	1158	918	255	1040	672	1180	602	622	993	1803	546	0
121751_D0	SNP	2227	1585	1977	2480	3766	1019	6316	1213	538	1466	2229	1030	2148	2446	3470	754	1291	3444	3548	3044	1076	1411	4266	1473	3989	948	1290	682	1738	1681	3040	2596	3542	3286	2101	1774	888	1694	3469	526	846	732	3170	1402	1180	3683	1822	2748	1427	1850	812	2154	2656	4028	1999	878	1466	1923	1696	1921	2576	1204	1016	3589	1684	1382	666	1332	1030	1772	810	3034	5572	1151	1376	4789	1819	3113	2504	2378	1637	1416	362	476	3542	392	2342	1842	512	2086	1354	2420	1210	1254	1002	3626	1108	66
122035_D0	dada2	519	333	350	689	793	236	795	747	100	342	530	205	428	586	984	139	311	711	0	624	251	272	1135	24	887	262	285	127	377	816	687	504	706	756	470	411	0	390	794	315	181	233	673	324	393	564	422	439	347	460	245	421	631	830	555	182	0	387	467	416	667	285	220	960	387	276	135	423	229	402	155	842	1578	655	374	1101	430	822	0	580	429	475	40	81	0	673	618	327	104	448	321	643	345	292	424	859	227	0
122035_D0	SNP	1064	668	718	1398	1602	480	1634	756	202	688	1074	418	868	1188	1984	280	627	1440	12	1266	504	549	2289	66	1784	530	576	254	761	1646	1392	1014	1423	1538	952	846	6	798	1602	317	362	466	1350	656	792	1148	858	894	701	927	495	845	1284	1686	1123	375	832	785	954	880	1342	578	442	1966	786	558	274	860	464	818	317	1706	3150	658	760	2214	874	1668	1152	1177	864	958	82	176	1966	1364	1257	660	210	907	649	1334	694	589	428	1736	464	36
122138_D0	dada2	164	88	94	186	285	69	605	232	28	105	177	57	129	206	225	28	72	187	270	257	84	106	466	67	314	54	88	35	98	237	187	350	279	244	173	115	73	134	285	93	65	49	201	123	123	146	140	218	98	123	93	149	144	198	166	65	0	108	201	125	94	87	70	344	116	106	15	120	55	113	41	252	551	188	108	485	144	247	0	182	151	77	11	27	0	30	212	101	39	175	115	147	98	94	132	218	65	0
122138_D0	SNP	342	178	196	376	586	138	1248	233	56	216	358	116	274	416	464	58	144	386	556	524	172	214	950	140	638	110	184	70	198	483	382	704	564	518	349	242	152	278	574	94	130	102	406	254	260	304	288	442	208	263	197	310	290	418	347	130	254	229	414	265	197	174	144	745	235	212	31	252	118	228	84	516	1113	189	226	980	296	498	326	370	302	158	22	54	696	70	428	210	80	354	232	314	200	191	133	448	134	14
123246_D0	dada2	543	398	520	816	855	334	1078	822	119	502	597	233	405	812	1046	192	278	855	1047	734	298	332	1097	321	896	266	340	166	401	644	728	860	959	747	617	444	212	442	916	448	202	243	600	404	440	927	440	727	301	533	298	476	631	985	613	242	0	475	607	473	573	325	303	983	452	347	125	566	265	364	188	853	1708	735	331	1312	458	937	545	795	442	266	60	131	0	147	633	396	137	620	399	579	396	333	530	977	265	0
123246_D0	SNP	1132	835	1066	1644	1728	672	2180	822	238	1008	1207	477	844	1647	2188	386	594	1812	2106	1502	626	698	2344	651	1874	536	684	334	805	1294	1457	1742	1926	1593	1239	954	434	890	1843	448	408	486	1212	808	882	1870	888	1552	649	1071	599	1026	1276	2071	1249	489	1086	957	1297	985	1158	650	608	1990	966	744	252	1138	542	786	379	1716	3651	738	664	2643	932	1892	1332	1692	954	544	120	268	2364	304	1278	850	274	1242	812	1208	802	670	533	1974	548	28
123555_M3D21	dada2	787	656	762	1166	1789	340	2837	1070	188	577	860	377	558	1105	1327	305	502	1382	1381	1126	474	591	1749	513	1652	356	505	209	557	1280	1135	913	1418	1210	922	755	324	540	1234	535	333	312	1052	474	518	1261	659	1197	494	1009	346	704	911	1352	805	345	0	708	787	758	1051	397	368	1338	635	548	214	516	366	598	301	1194	2270	905	538	1648	741	1109	674	1105	797	738	91	206	0	1094	779	584	223	818	571	717	464	465	711	1353	415	0
123555_M3D21	SNP	1624	1316	1554	2347	3629	685	5712	1076	376	1162	1735	758	1122	2255	2658	612	1010	2778	2764	2274	956	1187	3510	1043	3310	717	1014	418	1124	2566	2282	1828	2849	2433	1859	1516	668	1086	2671	536	668	626	2114	956	1041	2565	1324	2408	990	2023	694	1417	1844	2714	1616	700	1245	1425	1582	1575	2112	798	736	2694	1278	1111	430	1038	740	1200	602	2422	4378	908	1078	3314	1503	2230	1654	2239	1599	1484	182	412	3116	2211	1563	1178	446	1646	1147	1454	930	940	715	2744	855	48
123761_D0	dada2	675	417	594	895	1225	323	2052	964	151	494	758	256	660	824	1105	214	425	1039	1182	860	350	432	1272	397	1300	206	388	211	492	825	973	662	1044	661	625	601	330	598	1116	355	232	290	755	470	463	906	566	857	472	586	321	536	717	1159	766	259	0	610	651	579	820	374	281	1338	641	442	176	575	311	494	245	1174	1978	782	448	1510	578	1049	395	905	550	680	82	131	0	125	636	438	144	724	489	811	472	377	620	1066	335	0
123761_D0	SNP	1412	836	1219	1815	2474	648	4146	967	304	990	1520	516	1322	1686	2226	434	853	2116	2399	1746	714	867	2551	812	2623	618	786	426	1002	1694	1958	1336	2092	1342	1262	1216	666	1214	2243	355	466	580	1526	960	930	1846	1144	1724	955	1177	649	1082	1450	2336	1555	536	1068	1229	1313	1192	1655	758	566	2723	1301	900	356	1162	634	994	493	2362	3949	788	900	3034	1164	2142	1600	1832	1102	1370	164	268	2872	256	1288	890	288	1460	998	1674	948	754	623	2163	691	22
123967_D0	dada2	735	587	681	1000	1470	384	2191	1064	152	620	953	297	737	1019	1150	285	466	1103	1240	978	417	524	1748	426	1526	284	443	219	559	1176	1061	801	1367	1029	854	559	298	552	1294	409	274	349	807	512	174	1013	658	696	449	761	339	690	884	1250	794	310	0	705	875	602	750	399	426	1386	573	498	217	649	328	610	295	1154	2071	960	499	1607	622	1205	717	1005	523	674	56	160	0	115	837	601	168	822	526	776	463	452	679	1286	419	0
123967_D0	SNP	1532	1176	1405	2027	2979	770	4436	1075	304	1246	1922	602	1484	2068	2314	576	932	2240	2505	1989	838	1054	3518	872	3066	571	887	438	1123	2365	2144	1620	2751	2073	1710	1130	640	1124	2611	411	554	704	1630	1032	350	2056	1326	1416	904	1527	682	1387	1794	2526	1599	630	1068	1419	1760	1259	1519	810	858	2787	1164	1006	437	1312	670	1244	592	2320	4158	963	1000	3225	1260	2445	1734	2032	1050	1350	114	322	3224	238	1699	1216	338	1650	1058	1609	932	910	684	2600	858	104
124148_D0	dada2	546	342	442	690	1128	278	1807	803	128	383	580	184	442	536	1000	167	285	786	922	643	275	315	783	303	1068	212	306	135	325	879	705	638	928	707	533	432	211	418	794	55	186	217	555	344	363	625	398	672	336	541	253	518	555	878	571	204	0	440	649	427	604	284	250	965	437	354	140	490	243	317	149	722	1678	700	308	1139	434	804	448	708	394	340	52	116	0	129	521	357	136	468	309	603	331	313	406	877	271	0
124148_D0	SNP	1131	684	886	1394	2280	558	3648	805	256	768	1170	370	888	1098	2008	340	574	1598	1850	1318	550	630	1573	618	2142	424	612	274	652	1766	1440	1295	1861	1426	1067	866	448	846	1722	55	374	436	1114	698	726	1275	798	1362	679	1092	508	1040	1114	1765	1149	416	810	884	1309	878	1212	572	501	1941	882	716	284	988	492	644	299	1458	3377	702	620	2294	870	1634	1062	1436	798	688	106	234	1784	258	1064	720	272	936	628	1247	667	634	413	1780	558	78
124251_D0	dada2	940	676	949	1197	1768	478	2496	1407	230	719	1057	384	792	1196	1728	367	609	1563	1708	1317	474	667	1783	638	2046	397	557	298	760	1125	1301	1143	1686	1381	1051	813	371	866	1724	648	340	408	1235	654	429	1499	870	1290	625	1030	427	896	1092	1803	996	359	0	765	947	708	1210	484	507	1800	819	703	238	876	447	794	336	1441	1893	1180	643	2283	821	1501	0	1308	770	699	115	206	1592	194	1083	741	239	1022	606	1061	612	571	862	1735	481	0
124251_D0	SNP	1960	1358	1922	2411	3571	963	5031	1415	462	1446	2137	784	1594	2566	3472	740	1228	3147	3437	2673	948	1334	3584	1295	4111	843	1116	598	1523	2258	2624	2298	3388	2772	2109	1628	752	1754	3456	652	688	818	2484	1330	862	3040	1740	2598	1254	2062	854	1792	2214	3621	2002	724	1410	1538	1908	1527	2428	974	1014	3614	1646	1424	478	1758	900	1658	674	2904	5457	1180	1290	4707	1659	3044	1977	2632	1546	1404	274	456	3291	394	2188	1496	478	2056	1228	2176	1228	1155	870	3500	985	90
124457_D0	dada2	1156	836	963	1403	2123	520	2278	1285	296	937	1117	504	986	1323	2124	429	674	1848	1917	1656	632	768	2412	688	2236	451	716	345	847	1340	1520	1407	2053	1686	1294	1005	387	993	1770	199	361	448	1536	752	731	1660	906	1545	704	1194	541	1273	1346	2146	1075	490	832	971	1149	879	1365	631	573	1987	990	789	299	716	473	881	320	1669	2748	1346	744	2806	1006	1660	834	1460	863	992	104	292	0	245	1170	851	342	1237	705	1372	716	675	1033	1949	559	0
124457_D0	SNP	2404	1678	1974	2840	4300	1047	4611	1290	594	1888	2256	1012	1982	2704	4267	868	1360	3726	3860	3364	1282	1540	4837	1395	4486	1059	1450	690	1701	2704	3063	2848	4132	3378	2590	2014	926	2022	3782	203	972	900	3098	1526	1464	3385	1817	3112	1414	2393	1087	2553	2750	4310	2166	1002	1680	1949	2313	1828	2758	1272	1152	3995	2018	1604	602	1440	956	1783	873	3350	5375	1353	1498	5640	2036	3344	2574	2968	1734	1991	254	596	3682	498	2374	1720	686	2483	1420	2826	1436	1359	1037	3930	1140	34
124560_D0	dada2	846	615	779	1095	1613	464	2402	1043	193	724	922	362	531	1155	1553	340	467	1384	1398	1148	467	622	1913	518	1772	316	498	186	513	942	1182	1092	1494	1126	897	691	298	646	1451	107	381	411	1084	513	213	1239	754	1155	532	792	423	831	906	1429	898	373	0	710	893	688	897	478	393	1502	745	586	206	698	368	602	301	1371	2223	981	592	1952	768	1306	0	1181	746	614	89	191	0	184	1049	657	239	941	613	835	571	495	749	1448	443	0
124560_D0	SNP	1753	1232	1583	2209	3251	933	4818	1047	388	1455	1854	732	1062	2356	3119	682	936	2786	2812	2327	938	1249	3836	1049	3566	751	1004	374	1254	1885	2384	2190	2998	2258	1798	1390	687	1302	2914	107	766	826	2184	1038	428	2509	1512	2320	1074	1592	849	1669	1836	2879	1805	763	1158	1428	1793	1430	1808	966	792	3043	1502	1182	415	1410	740	1208	610	2760	4429	985	1187	3920	1552	2634	1894	2374	1494	1230	178	386	3353	373	2111	1324	480	1885	1248	1721	1147	1001	754	2916	904	100
124972_D0	dada2	645	508	576	812	1039	345	1167	997	158	528	761	267	519	874	1241	254	372	981	1292	1008	379	490	1437	389	1410	316	382	196	520	804	910	830	1208	852	744	616	260	1016	1217	528	283	281	800	426	474	1038	547	981	445	587	416	796	766	1456	726	244	0	640	693	583	642	361	371	1260	584	470	195	704	283	453	303	1150	1875	896	433	1614	582	1181	651	903	532	767	47	134	1390	156	761	596	179	803	466	1044	433	404	660	1288	361	0
124972_D0	SNP	1348	1016	1162	1633	2081	692	2355	1003	316	1060	1533	540	1040	1786	2490	512	750	1982	2594	2037	760	982	2891	790	2826	639	766	392	1050	1612	1838	1676	2420	1716	1491	1242	535	2042	2440	529	568	568	1614	856	952	2096	1114	1972	894	1176	833	1597	1544	2925	1458	502	1112	1292	1396	1205	1296	724	748	2546	1178	948	396	1414	572	924	607	2308	3601	898	870	3242	1174	2392	1588	1823	1078	1538	96	272	2854	322	1536	1202	358	1616	950	2138	867	814	668	2596	743	88
125050_D0	dada2	799	620	723	1057	1640	445	2008	1235	211	631	981	358	880	1057	1280	327	525	1338	1483	1241	485	519	1807	552	1746	382	558	297	571	926	1197	1355	1403	1218	779	766	315	678	1382	542	352	350	966	565	633	882	763	1108	547	795	448	727	1007	1437	842	345	0	757	811	769	1043	457	462	1633	694	597	212	684	398	594	295	1325	2407	1077	531	1903	705	1370	369	1084	701	728	66	176	0	839	1096	689	207	859	599	898	534	485	724	1469	423	0
125050_D0	SNP	1677	1242	1511	2165	3343	910	4044	1251	425	1278	1976	728	1769	2170	2590	664	1061	2718	2998	2541	971	1042	3638	1120	3518	769	1130	598	1146	1886	2438	2762	2817	2450	1574	1542	694	1378	3015	546	710	712	1947	1150	1272	1821	1532	2248	1098	1604	899	1484	2036	2919	1698	704	1243	1528	1647	1610	2105	932	932	3292	1444	1237	430	1378	804	1214	601	2683	4828	1081	1079	3835	1420	2806	1732	2226	1410	1464	200	360	3234	1698	2228	1410	416	1728	1226	1851	1076	981	737	2975	881	36
125153_D0	dada2	845	646	841	1172	1780	437	3098	1199	197	725	958	356	822	1117	1773	332	538	1522	530	1233	607	552	1529	565	1839	412	539	231	673	1157	1261	1258	1570	1150	955	718	337	754	1416	633	398	406	1069	521	208	1538	741	1169	579	796	435	882	972	1577	882	402	0	840	993	766	1010	489	478	1594	826	625	215	720	393	746	302	1324	2414	1068	541	2226	767	1367	0	1112	735	616	162	197	1512	218	1036	740	236	981	624	933	618	432	792	1526	428	0
125153_D0	SNP	1776	1293	1698	2355	3656	875	6368	1204	394	1462	1927	718	1652	2330	3566	676	1078	3062	1070	2516	1214	1108	3071	1152	3696	835	1080	462	1350	2331	2546	2550	3146	2318	1910	1446	690	1518	2841	635	796	812	2150	1176	450	3108	1488	2348	1165	1603	872	1770	1959	3238	1778	818	1458	1685	1994	1577	2144	1068	963	3213	1674	1316	430	1444	802	1528	642	2675	5134	1069	1084	4482	1547	2764	1967	2234	1476	1236	326	397	3114	446	2085	1486	472	1975	1305	1931	1238	995	798	3080	875	64
125565_D0	dada2	900	686	861	1194	1297	447	1404	1298	202	665	1023	411	885	1184	1415	383	610	1436	0	1307	581	638	1885	583	1787	422	648	260	738	1369	1299	1093	1627	1348	899	801	389	692	1523	465	371	377	1216	629	651	1364	793	1174	569	905	468	848	1169	1566	940	360	0	854	949	892	1209	566	488	1632	785	607	234	691	471	750	374	1460	2592	1078	665	1844	798	1310	791	1164	756	581	88	156	1643	184	1099	658	250	1003	644	1012	580	562	903	1612	461	0
125565_D0	SNP	1879	1375	1742	2405	2616	898	2831	1300	404	1336	2063	824	1778	2410	2844	774	1220	2884	12	2658	1166	1278	3775	1190	3585	851	1304	520	1483	2750	2612	2194	3263	2713	1801	1606	788	1398	3053	465	744	756	2448	1270	1302	2771	1588	2360	1142	1810	938	1696	2358	3143	1891	722	1477	1715	1906	1847	2424	1138	980	3275	1578	1220	470	1386	952	1512	750	2935	5165	1078	1336	3711	1602	2640	1976	2356	1514	1166	178	316	3384	372	2215	1324	500	2009	1299	2072	1162	1128	909	3250	943	132
125771_D0	dada2	970	779	1034	1459	2245	498	3332	1518	248	793	1186	473	771	1377	1726	413	664	1829	1837	1433	644	712	1573	749	2165	485	680	318	744	1274	1506	1149	1827	1461	1063	962	401	900	1726	518	389	513	1244	702	862	1929	1057	1508	682	952	618	1001	1122	1929	1003	402	894	958	1156	962	1239	554	553	2020	933	764	291	973	492	837	377	1675	3082	1349	761	2334	919	1620	927	1482	895	770	89	214	0	224	1189	766	253	1083	773	1136	660	648	1012	1728	537	0
125771_D0	SNP	2063	1562	2155	2948	4572	1003	6712	1529	500	1592	2388	951	1546	2834	3478	842	1334	3696	3718	2929	1296	1428	3161	1511	4358	990	1364	638	1500	2561	3054	2336	3678	2940	2132	1936	852	1843	3751	522	790	1028	2506	1424	1728	3933	2124	3052	1368	1924	1251	2032	2288	3878	2020	830	1832	1924	2321	2006	2502	1118	1112	4076	1900	1557	588	1963	1000	1686	754	3374	6197	1358	1533	4713	1861	3286	2252	3010	1802	1546	182	440	4058	452	2408	1540	508	2171	1566	2346	1321	1316	1020	3487	1106	88
126055_D0	dada2	563	654	753	982	1524	437	2105	1129	237	631	561	357	789	853	1412	282	5	1534	1335	1013	432	378	1881	247	1738	380	356	282	766	1259	1120	1187	1609	489	845	672	299	571	1465	610	743	341	623	506	627	1543	684	785	565	863	361	895	813	1375	795	347	0	590	1034	735	1062	470	451	1555	686	643	1835	764	430	562	282	944	2090	1198	536	1705	592	1137	671	865	759	952	66	159	0	963	930	676	236	775	547	825	429	635	873	1628	370	0
126055_D0	SNP	1241	1356	1585	2054	3231	920	4402	1185	496	1296	1166	763	1662	1788	2930	600	10	3216	2782	2128	904	788	3902	522	3600	790	752	584	1589	2625	2340	2506	3330	1002	1757	1386	652	1190	3080	637	1556	704	1303	1048	1302	3228	1441	1658	1161	1788	754	1847	1696	2867	1646	732	1339	1231	2143	1595	2204	995	949	3243	1448	1356	3800	1596	904	1168	646	1982	4311	1230	1102	3566	1236	2427	1620	1816	1574	1974	140	332	2678	2242	1946	1426	494	1596	1157	1736	896	1317	907	3416	794	254
126158_D0	dada2	489	485	783	790	1309	322	2586	929	206	510	496	276	706	875	1560	259	641	1295	400	1068	424	423	1426	217	1675	474	396	179	604	1222	1038	1003	1462	383	739	560	269	649	1340	576	602	331	797	381	522	968	615	735	506	768	320	820	741	1398	787	274	0	442	797	698	1010	399	416	1275	563	552	1575	718	336	514	249	953	1842	1102	482	1689	459	914	422	921	650	518	90	123	0	766	1083	684	194	761	514	651	389	470	756	1443	299	0
126158_D0	SNP	1052	996	1734	1699	2750	688	5356	973	422	1072	1026	576	1472	1881	3248	556	1317	2740	833	2245	898	866	2948	462	3472	982	874	530	1263	2553	2162	2106	3038	792	1547	1164	566	1370	2919	600	1258	680	1678	794	1086	2030	1277	1546	1050	1597	738	1710	1568	2911	1646	585	1305	928	1639	1482	2088	834	860	2646	1190	1176	3292	1501	770	1075	580	1974	3959	1144	984	3578	975	1928	1562	1917	1376	1080	196	258	2268	1612	2302	1434	402	1585	1073	1396	814	968	794	3023	683	52
126261_D0	dada2	961	875	1864	1653	3468	837	5755	1783	285	902	945	510	1230	1544	1963	427	1304	2750	2247	1787	667	660	2003	455	3030	823	776	427	1137	1463	1971	2206	2381	493	1273	1053	435	1251	2467	983	1020	560	1075	812	995	655	1110	1282	776	1303	470	1276	1392	2012	1289	559	0	805	1334	1320	1668	658	657	2657	1133	1087	2993	1215	604	969	470	1631	3894	1833	842	2818	888	1599	902	1929	1100	779	219	247	0	2127	1819	1082	306	1112	932	1280	753	951	1318	2628	548	0
126261_D0	SNP	2151	1815	3920	3448	7292	1746	11941	1853	588	1850	1966	1070	2561	3263	4088	901	2696	5774	4684	3761	1376	1383	4178	965	6347	1703	1612	893	2361	3063	4094	4672	4941	1022	2652	2196	927	2634	5147	1024	2144	1166	2243	1696	2068	1365	2306	2686	1623	2710	980	2663	2906	4157	2693	1185	2374	1692	2780	2833	3481	1366	1366	5546	2372	2264	6236	2543	1268	2012	1084	3405	8077	1909	1754	5916	1854	3352	2126	4052	2280	1602	458	524	4547	4434	3808	2276	636	2306	1936	2732	1568	2000	1388	5472	1167	106
127369_D0	dada2	493	456	1024	981	1952	481	2133	883	149	490	575	250	641	989	1444	212	730	1389	1265	1118	401	322	1537	285	1666	535	367	221	586	780	981	1476	1215	350	690	552	273	726	1266	388	600	286	672	454	484	797	602	745	459	652	452	860	704	1665	686	303	0	469	781	638	916	367	399	1375	553	373	2138	595	348	571	236	866	2019	858	433	1632	485	932	712	1097	548	656	120	136	0	155	1335	744	173	773	460	726	349	487	758	1494	240	0
127369_D0	SNP	1070	985	2167	2053	4127	1002	4488	922	314	1024	1198	520	1326	2064	3020	452	1524	3072	2637	2319	836	710	3393	607	3662	1111	814	458	1216	1618	2216	3118	2524	758	1437	1138	590	1588	2615	409	1268	590	1412	946	996	1668	1260	1550	964	1466	935	1914	1554	3474	1432	638	1716	977	1627	1390	2025	762	844	2858	1170	770	4474	1248	719	1180	538	1798	4528	975	922	3382	1018	1984	1832	2325	1154	1352	254	304	2596	316	2805	1606	352	1612	1052	1550	766	1010	797	3127	565	76
127987_D0	dada2	554	566	1137	1158	2243	541	3577	1029	172	476	680	309	724	1040	1213	269	825	1652	9	1176	411	404	1784	280	1923	710	460	249	654	1225	1179	1338	1497	313	825	612	231	771	1503	647	635	317	630	520	545	1729	675	969	502	833	378	858	894	1526	782	330	0	527	903	751	1093	444	560	1627	676	639	1855	705	361	698	289	953	2525	1102	512	1746	455	1061	876	1114	734	440	188	144	0	1232	1476	754	172	825	547	678	439	587	805	1789	356	0
127987_D0	SNP	1237	1188	2476	2422	4749	1136	7456	1081	356	996	1420	648	1498	2190	2520	556	1739	3514	18	2463	852	834	3734	598	4040	1480	955	524	1382	2604	2507	2799	3101	662	1736	1266	524	1628	3139	676	1338	676	1322	1072	1140	3733	1408	2042	1044	1752	780	1816	1870	3171	1654	716	2072	1109	1878	1604	2290	948	1167	3370	1440	1343	3862	1461	748	1470	678	1998	5263	1145	1068	3646	968	2233	2142	2318	1526	914	386	307	2846	3033	3094	1588	370	1739	1150	1464	914	1234	839	3718	768	126
128168_D0	dada2	715	643	1040	1424	1913	658	1432	1415	212	692	705	340	798	1201	1688	306	13	2003	1658	1296	536	527	1219	360	2319	783	580	286	808	1618	1370	1439	1972	495	1058	763	357	1007	1845	861	814	460	800	639	710	1977	804	970	586	1023	394	1073	1036	1722	1036	429	0	607	1094	922	1298	531	524	1846	785	809	2244	938	457	879	333	1266	3185	1456	559	2060	606	1274	944	1420	855	797	129	241	1504	310	1374	830	254	923	664	884	498	703	998	2051	414	0
128168_D0	SNP	1575	1319	2212	2968	4010	1385	2978	1469	442	1448	1474	718	1674	2513	3516	642	26	4194	3466	2711	1126	1084	2536	768	4856	1626	1214	594	1679	3366	2858	3016	4081	1034	2201	1594	758	2102	3801	904	1724	962	1680	1340	1474	4132	1680	2028	1220	2133	827	2282	2154	3592	2157	920	2392	1268	2298	1996	2695	1115	1070	3842	1637	1714	4671	1974	960	1832	762	2618	6596	1509	1146	4334	1272	2669	2248	2968	1778	1652	270	504	3244	662	2875	1732	518	1918	1391	1870	1034	1476	1045	4294	872	24
128271_D0	dada2	540	541	1052	1009	1257	424	1014	1050	175	481	616	305	765	1001	1243	298	779	1472	1215	1039	376	403	1220	222	1620	507	498	254	667	821	1037	857	1371	358	752	609	282	715	1422	522	626	325	653	471	568	1201	685	1055	482	750	359	772	811	1399	710	300	0	532	823	818	733	431	397	1436	592	554	1849	677	337	546	253	990	2242	1076	507	1248	523	1153	600	1161	634	377	78	138	1295	169	952	591	175	710	582	775	429	567	809	1466	352	0
128271_D0	SNP	1186	1116	2192	2091	2628	878	2097	1093	364	988	1295	648	1588	2108	2594	625	1620	3083	2517	2173	786	840	2542	454	3400	1071	1026	524	1387	1751	2144	1808	2853	734	1576	1272	604	1510	2968	541	1300	668	1350	992	1182	2535	1436	2202	1010	1558	748	1612	1720	2888	1478	648	1646	1101	1708	1741	1530	890	818	2999	1244	1134	3826	1412	704	1152	597	2042	4756	1123	1048	2606	1092	2432	1480	2436	1305	770	160	296	2754	350	1997	1252	360	1476	1212	1671	893	1182	846	3041	735	58
128374_D0	dada2	406	487	902	1037	1510	500	1252	1103	160	591	463	247	631	928	1595	229	709	1448	1290	1016	468	502	1566	180	1624	468	472	215	535	1043	1188	1732	1240	483	754	507	264	834	1222	614	624	285	598	475	491	1424	659	772	535	783	348	754	822	1093	753	243	0	502	927	689	900	339	400	1323	467	367	1338	779	337	534	247	1050	1868	1140	518	1637	430	716	745	1031	595	576	136	96	1019	138	1344	613	131	677	493	548	426	527	673	1439	252	0
128374_D0	SNP	904	1037	1887	2172	3142	1046	2601	1188	328	1220	1044	521	1300	1946	3346	472	1467	3012	2677	2249	968	1068	3258	377	3404	976	976	448	1207	2161	2474	3678	2617	1000	1570	1070	572	1750	2706	659	1325	602	1253	988	1058	2994	1380	1638	1112	1732	736	1567	1738	2279	1634	512	1423	1063	1995	1481	2001	720	826	2793	978	851	2794	1646	702	1108	584	2204	4318	1179	1060	3423	892	1510	1744	2137	1226	1226	280	208	2168	294	2818	1290	270	1405	1091	1145	894	1100	700	2999	531	418
130238_D0	dada2	570	622	1210	1220	2362	628	3342	1190	205	568	687	354	716	1107	1762	332	940	1926	1477	1236	537	486	1939	272	2245	769	569	294	771	1009	1325	1602	1593	491	857	742	292	1003	1654	724	714	414	857	572	657	277	785	1137	689	882	463	1001	966	1769	889	339	0	655	890	908	1346	492	643	1973	764	729	2077	681	417	909	300	1098	2691	1190	539	1919	573	1206	917	1226	774	620	163	174	0	1913	1649	943	197	951	618	962	535	656	1004	1792	389	0
130238_D0	SNP	1348	1289	2714	2591	5004	1321	6916	1236	430	1204	1415	753	1633	2320	3683	686	1982	4040	3095	3008	1110	1019	4056	578	4656	1602	1198	608	1612	2138	2756	3364	3288	1018	1809	1548	605	2118	3439	755	1478	868	1794	1208	1364	582	1642	2410	1422	1856	964	2088	2036	3662	1844	716	2266	1358	1870	1954	2810	1034	1340	4098	1602	1534	4340	1574	888	1896	732	2268	5621	1242	1115	3982	1206	2566	2510	2574	1618	1302	339	368	3308	3998	3460	1964	410	1970	1298	2056	1112	1369	1044	3765	832	90
200125_D0	dada2	615	702	1246	1267	2358	614	3075	1398	194	564	656	372	891	1188	1606	274	922	1866	1707	1254	474	516	1964	336	2199	753	505	281	800	1191	1509	1623	1687	486	895	672	295	1086	1794	765	815	415	725	642	602	2094	838	1168	652	882	491	1060	1052	1950	945	357	0	625	1029	853	1239	496	489	1814	815	800	2182	891	418	640	330	1159	3065	1315	593	2001	573	1199	933	1189	872	553	143	173	0	216	1558	877	242	936	632	933	473	651	978	2014	419	0
200125_D0	SNP	1358	1463	2584	2663	4959	1296	6420	1453	406	1182	1358	762	1832	2490	3346	584	1930	3886	3550	2645	982	1064	4087	702	4586	1575	1052	582	1662	2508	3171	3408	3512	1022	1870	1408	624	2266	3724	803	1692	864	1514	1343	1248	4422	1745	2444	1372	1833	1029	2192	2196	4058	1971	752	2218	1306	2147	1850	2590	1022	1026	3759	1694	1684	4564	1861	878	1332	757	2442	6414	1385	1258	4173	1197	2502	2260	2516	1822	1144	300	367	3408	447	3276	1844	512	1948	1329	1986	1002	1369	1020	4236	882	236
200434_D0	dada2	404	414	824	893	1720	369	2096	888	133	461	462	235	517	831	1341	188	588	1160	1040	722	421	384	1347	230	1416	455	389	188	471	866	878	948	1214	351	646	419	222	683	1115	589	525	221	566	405	480	1273	548	635	418	591	219	565	776	1102	577	284	0	395	739	562	648	327	333	1196	487	553	1441	625	270	482	196	884	2044	868	395	1273	405	752	470	1001	624	462	110	108	0	1157	812	610	143	647	442	606	371	367	589	1149	238	0
200434_D0	SNP	878	870	1732	1870	3626	772	4415	916	280	962	972	492	1085	1741	2784	388	1226	2416	2194	1513	880	802	2816	488	2960	946	812	378	995	1798	1834	1980	2538	750	1343	874	468	1414	2296	612	1106	464	1174	842	992	2686	1138	1320	865	1206	458	1182	1618	2282	1210	598	1485	830	1534	1195	1360	678	686	2500	1014	1168	2980	1302	568	1022	441	1844	4223	902	828	2638	854	1572	1152	2092	1310	952	226	230	2038	2371	1695	1292	302	1337	922	1282	782	758	609	2401	510	28
200743_D0	dada2	507	451	840	863	1808	389	2697	876	116	489	426	270	594	917	1351	161	677	1389	1113	986	348	408	1442	209	1545	444	448	208	463	909	1059	1045	956	343	704	471	217	678	1074	452	365	315	671	394	522	1577	505	887	494	754	342	588	694	1123	983	145	776	503	760	598	977	286	379	1315	614	530	1405	738	324	442	193	933	2016	971	499	1434	421	631	752	1092	728	676	117	82	917	1275	1126	644	145	723	496	674	348	415	637	1242	175	0
200743_D0	SNP	1075	944	1771	1814	3764	804	5674	911	238	1026	886	564	1223	1924	2802	328	1402	2932	2321	2059	730	843	2987	441	3198	940	936	436	974	1892	2252	2162	2001	702	1450	986	466	1424	2219	465	775	650	1401	826	1092	3319	1052	1846	1026	1559	705	1224	1471	2363	2047	300	1647	1040	1590	1292	2030	594	788	2733	1294	1118	2900	1520	682	926	434	1952	4188	1018	1038	2984	888	1328	1820	2312	1524	1420	246	168	1974	2649	2379	1336	294	1509	1028	1436	716	874	665	2594	391	278
200846_D0	dada2	531	574	848	966	1825	466	3240	991	158	429	503	266	504	874	1531	250	688	1414	1137	953	378	371	1437	12	1729	597	459	268	534	886	977	1128	1339	364	709	538	248	752	1260	555	520	290	607	464	518	1375	625	938	507	568	359	769	728	1405	699	282	0	505	820	653	950	401	426	1345	575	594	1505	573	276	526	252	858	2131	986	453	1525	461	952	611	898	645	368	123	132	1029	189	1095	584	181	654	470	729	360	487	721	1467	274	0
200846_D0	SNP	1149	1214	1802	2004	3856	982	6798	1033	329	886	1052	562	1040	1844	3180	522	1712	2977	2365	1995	796	770	2995	24	3588	1238	952	553	1116	2136	2064	2396	2767	766	1470	1132	534	1576	2784	581	1098	594	1272	962	1082	2874	1298	1962	1060	1405	846	1616	1586	2931	1471	602	1711	1041	1725	1414	1986	834	888	2807	1210	1239	3136	1190	630	1098	603	1786	4415	1025	933	3277	960	1986	1546	1880	1372	776	256	282	2202	398	2302	1214	369	1346	984	1596	749	1012	747	3058	587	60
200949_D0	dada2	443	410	869	657	1241	442	1129	924	163	458	476	238	644	840	1405	233	665	1281	1166	958	338	271	1480	232	1463	528	409	241	570	1007	1017	957	1244	383	725	537	232	878	1220	446	635	316	619	421	437	1497	529	1033	495	662	308	824	749	1431	678	280	0	455	764	699	936	432	386	1294	610	589	1501	725	295	557	258	733	2007	947	487	1487	450	940	686	817	580	724	74	130	0	1032	967	626	178	735	444	764	359	513	752	1400	312	0
200949_D0	SNP	997	850	1805	1384	2612	926	2358	964	348	955	1003	500	1338	1784	2938	493	1396	2670	2448	1984	718	562	3082	486	3057	1104	850	512	1178	2080	2122	2002	2585	786	1498	1124	506	1859	2559	453	1333	670	1302	882	923	3124	1108	2160	1050	1376	649	1706	1570	2980	1426	600	1590	949	1598	1507	1959	896	794	2690	1284	1238	3126	1498	628	1170	585	1522	4157	979	1020	3078	942	1980	1712	1728	1204	1506	160	276	2220	2152	2053	1336	372	1534	942	1635	750	1089	788	2924	682	48
201130_D0	dada2	676	719	1102	1493	2109	570	1635	1524	271	758	766	396	913	1539	2148	395	971	2075	1797	1470	659	659	2472	434	2354	918	874	415	751	2119	1623	838	2131	613	1178	821	387	1056	2162	142	911	512	1188	732	820	3006	894	1075	728	1047	332	886	1376	1666	986	501	0	813	1290	1148	1313	619	464	1960	844	919	1881	1104	489	939	375	1562	3268	1589	675	1608	704	1345	0	1169	1147	738	223	214	1824	1505	1342	707	324	882	702	900	619	757	1115	2195	473	0
201130_D0	SNP	1497	1486	2345	3125	4444	1174	3422	1606	552	1594	1581	826	1884	3247	4466	826	1998	4328	3736	3088	1366	1384	5142	922	4946	1906	1822	860	1563	4395	3394	1756	4459	1262	2465	1704	824	2190	4512	144	1912	1056	2467	1521	1694	6318	1854	2262	1512	2169	680	1854	2866	3486	2050	1052	2279	1700	2695	2466	2748	1308	960	4103	1768	1914	3888	2320	1020	1956	871	3230	6805	1661	1403	3368	1482	2842	2068	2447	2377	1534	466	446	3912	3164	2828	1484	664	1840	1470	1932	1284	1587	1174	4600	1002	366
201336_D0	dada2	429	495	919	883	1461	377	1073	888	156	446	507	300	592	775	1155	235	673	1523	1155	933	333	425	1515	189	1478	579	416	225	481	976	1026	897	1270	391	652	461	153	745	1371	528	458	265	539	413	504	509	591	853	440	677	278	740	700	1186	582	287	0	456	735	612	863	371	331	1198	477	422	1507	514	316	513	212	809	1981	923	456	1372	404	969	630	908	517	389	90	132	1019	156	902	492	156	669	433	679	336	491	725	1341	299	0
201336_D0	SNP	934	1040	1935	1846	3038	782	2247	931	320	936	1051	626	1242	1678	2390	484	1405	3196	2403	1964	702	876	3102	396	3080	1209	886	480	1009	2034	2120	1854	2634	814	1338	968	451	1576	2851	544	968	548	1108	852	1054	1076	1226	1780	928	1417	580	1538	1462	2459	1224	614	1425	955	1527	1307	1798	770	678	2486	1002	880	3158	1110	669	1070	508	1704	3976	961	954	2864	860	2018	1546	1880	1074	804	188	286	2406	324	1900	1058	324	1398	906	1468	695	1012	759	2809	642	80
201439_D0	dada2	496	426	1015	897	1407	417	2026	969	164	459	491	273	609	835	1176	209	710	1281	1147	768	318	330	1425	210	1624	535	436	192	523	1053	1035	995	1240	291	584	522	246	630	1218	580	523	268	533	470	476	522	577	876	422	696	315	770	796	1480	640	273	0	449	680	645	802	329	359	1323	516	527	1673	696	287	638	212	863	2040	985	408	1474	413	921	680	942	548	373	94	137	0	157	968	596	167	673	464	747	365	501	684	1453	278	0
201439_D0	SNP	1093	892	2134	1879	2968	868	4265	1011	342	954	1011	572	1288	1776	2478	433	1472	2688	2379	1616	668	690	2980	450	3395	1114	910	394	1093	2202	2186	2078	2585	610	1227	1098	521	1352	2525	604	1085	544	1114	976	990	1092	1221	1830	887	1448	645	1595	1648	3083	1337	580	1272	936	1416	1394	1685	692	750	2770	1066	1102	3474	1446	626	1318	512	1808	4243	1023	860	3074	872	1940	1668	1976	1152	792	194	288	2458	324	2017	1252	352	1400	975	1588	770	1060	712	3027	594	48
201542_D0	dada2	616	599	1165	1276	1914	519	1941	1280	173	545	602	346	834	1042	1144	281	818	1380	1528	864	360	451	1592	324	1752	637	485	265	604	1240	1108	853	1500	391	753	674	310	837	1579	560	679	363	590	526	619	533	752	1278	489	814	361	806	918	1277	735	305	0	519	973	895	852	484	386	1576	705	706	1926	807	401	702	282	907	2673	1162	508	1363	605	1026	0	932	727	730	192	190	1491	18	990	655	209	744	578	815	444	675	874	1708	382	0
201542_D0	SNP	1342	1260	2470	2664	4033	1069	4080	1347	364	1146	1262	716	1704	2184	2368	594	1706	2916	3195	2068	868	930	3314	698	3666	1324	1008	548	1241	2588	2322	1790	3114	836	1570	1400	687	1753	3448	665	1432	770	1222	1087	1300	1145	1562	2668	1013	1697	758	1654	1926	2678	1548	640	1899	1086	2036	1904	1765	992	852	3264	1486	1481	4014	1680	860	1468	644	1890	5539	1215	1049	2851	1249	2150	1764	1989	1508	1536	392	396	3204	36	2094	1375	438	1543	1216	1720	920	1398	912	3575	833	32
201645_D0	dada2	43	52	66	108	266	75	238	89	28	39	33	26	57	97	111	15	71	105	127	81	51	51	161	27	159	30	75	19	88	128	162	145	102	36	70	46	13	208	198	12	39	16	89	43	50	190	89	124	66	102	52	105	44	142	94	13	0	46	48	65	88	38	52	173	62	48	245	72	23	54	25	80	162	140	32	140	46	69	0	86	65	58	7	10	0	15	140	35	18	71	46	77	27	40	52	171	22	0
201645_D0	SNP	98	106	148	222	555	150	536	93	58	80	70	56	122	204	236	32	144	222	262	175	116	106	341	54	324	62	152	38	180	270	342	302	210	74	154	100	26	430	409	12	82	36	186	88	112	404	182	260	140	212	110	216	92	298	194	28	141	100	105	140	182	78	106	366	130	96	527	150	54	112	50	166	329	147	66	297	95	144	144	182	136	118	14	20	264	34	290	70	38	148	98	164	58	80	55	369	51	36
201954_D0	dada2	684	560	1223	1389	2790	576	1249	1166	164	736	596	262	720	1374	966	283	10	1464	1737	1062	495	551	2000	217	2167	633	585	252	573	1760	1378	1223	1235	561	971	548	254	1044	1775	841	423	396	600	543	726	732	684	1209	464	815	402	783	949	1194	928	243	0	468	1078	1075	949	395	375	2019	508	776	1471	817	371	580	232	966	2985	1224	483	1768	520	614	786	1092	775	558	104	89	0	166	1197	731	182	866	598	1047	506	600	783	1773	262	0
201954_D0	SNP	1498	1162	2593	2920	5852	1216	2626	1219	346	1548	1235	550	1514	2903	2024	600	20	3082	3594	2241	1040	1150	4158	456	4539	1323	1212	518	1182	3696	2902	2560	2587	1158	2024	1144	549	2166	3702	885	878	838	1246	1118	1501	1528	1434	2526	982	1699	852	1634	2004	2478	1970	506	2134	992	2251	2279	1993	838	782	4192	1076	1629	3059	1698	777	1198	628	2002	5971	1280	1000	3703	1096	1310	1916	2302	1618	1172	216	194	2632	352	2516	1526	376	1790	1250	2216	1073	1257	820	3709	579	20
202032_D0	dada2	1017	992	2133	1869	3642	1067	4813	1959	330	1009	1010	607	1368	2120	3227	482	18	3081	7	2109	1055	796	3223	445	3383	1218	1114	485	1216	2273	2234	2223	2828	767	1529	1186	511	1587	2737	1204	1234	575	1419	1001	993	3310	1318	1930	924	1485	731	1588	1624	2866	1479	618	0	1017	1539	1356	1950	735	867	2820	1209	1157	3238	1217	620	1202	486	1826	4239	1925	949	3191	928	1944	1425	2311	1308	1092	261	333	2580	2066	2532	1272	416	1419	1004	1312	742	1043	1553	3093	681	0
202032_D0	SNP	2227	2048	4457	3941	7662	2238	10042	2047	678	2104	2117	1282	2876	4485	6706	1012	36	6455	14	4454	2196	1658	6712	927	7084	2537	2324	1008	2529	4749	4705	4677	5878	1607	3179	2460	1101	3330	5709	1251	2598	1192	2978	2097	2092	6951	2723	4048	1909	3088	1518	3332	3404	5946	3114	1308	3264	2128	3237	2911	4101	1536	1810	5862	2546	2426	6702	2530	1297	2502	1144	3832	9111	2000	1986	6697	1950	4098	3499	4843	2721	2284	546	700	5588	4540	5356	2668	858	2965	2078	2799	1556	2164	1633	6468	1447	106
202135_D0	dada2	490	382	853	844	1651	340	3539	1256	136	425	427	223	571	742	1347	204	579	1220	1128	841	328	385	1367	230	1386	528	409	222	490	947	971	862	1220	327	592	507	141	616	1153	547	481	210	687	378	414	1419	505	738	441	542	387	650	637	1126	602	263	0	411	685	603	839	335	303	1130	458	498	1370	649	256	492	135	862	1898	936	372	1359	376	892	200	888	542	460	92	133	0	484	952	569	109	660	387	551	357	408	642	1294	280	0
202135_D0	SNP	1063	798	1804	1769	3426	717	7332	1298	282	886	906	461	1184	1592	2790	430	1202	2540	2320	1814	740	796	2845	478	2858	1099	860	462	1020	2172	2020	1794	2528	688	1223	1060	388	1290	2385	570	1014	594	1424	790	864	2976	1050	1536	924	1131	816	1344	1374	2324	1250	560	1364	872	1413	1325	1758	702	630	2355	950	1052	2826	1341	544	1016	479	1830	4045	973	779	2840	784	1864	1404	1846	1154	956	248	288	2424	1018	1987	1184	316	1362	821	1212	742	849	676	2710	592	192
202444_D0	dada2	713	686	1325	1288	2537	618	3020	1531	232	665	792	421	764	1194	2011	323	13	2157	9	1525	532	583	2191	358	2392	808	592	352	879	1850	1529	1389	1817	547	971	779	370	1285	1980	858	838	420	1076	717	730	2137	916	1192	667	978	452	1293	1180	2534	1037	424	0	742	1044	1000	1492	554	621	1970	819	599	2359	958	477	878	331	1267	2865	1381	636	2324	628	1356	1117	1699	804	811	170	203	1659	1777	1825	1158	228	1140	657	1005	540	702	1121	2180	460	0
202444_D0	SNP	1557	1426	2811	2684	5291	1300	6292	1596	476	1384	1665	867	1594	2500	4168	676	26	4507	20	3214	1096	1220	4536	787	5012	1680	1230	734	1832	3828	3206	2882	3789	1142	2027	1620	796	2690	4100	890	1732	877	2259	1492	1508	4562	1902	2508	1383	2042	940	2686	2468	5285	2172	906	2452	1549	2142	2166	3135	1154	1294	4091	1722	1244	4908	1996	1010	1831	761	2634	5979	1433	1319	4815	1322	2836	2722	3546	1676	1688	346	420	3568	3711	3804	2452	472	2349	1405	2173	1126	1484	1173	4549	983	100
202547_D0	dada2	937	971	1876	1699	3414	904	4946	1736	302	984	963	554	1205	1704	2875	388	374	2940	462	1967	935	759	3014	489	3087	1057	899	392	1186	2092	2096	2399	2287	699	1388	940	449	1657	2516	1161	962	633	1463	811	886	3257	1088	1560	830	1334	837	1784	1590	2695	1312	543	0	882	1337	1187	1848	697	853	2318	1107	1200	2703	1042	618	1192	468	1705	3124	1831	775	2919	794	1478	1054	1988	1306	975	287	216	0	1671	2423	1505	303	1569	874	1434	788	932	1268	2624	440	0
202547_D0	SNP	2046	1996	3947	3591	7195	1909	10335	1801	626	2054	2027	1162	2486	3598	5985	818	778	6168	971	4140	1973	1586	6272	1046	6404	2221	1870	802	2474	4356	4343	4996	4753	1448	2900	1956	970	3452	5238	1205	2028	1316	3047	1686	1820	6831	2258	3242	1746	2767	1764	3716	3307	5615	2739	1152	3119	1829	2802	2558	3837	1453	1780	4833	2284	2505	5600	2166	1280	2489	1068	3544	6561	1903	1618	6092	1680	3104	3399	4166	2721	2028	602	454	4206	4309	5081	3148	626	3278	1831	3084	1642	1950	1329	5497	915	58
202650_D0	dada2	900	917	1655	1757	3525	869	7915	1662	320	851	962	514	1104	2117	2400	420	1208	2554	1899	1682	667	757	2466	466	3121	1102	794	337	1066	1949	1686	2538	2234	604	1273	1096	399	1522	2375	662	954	443	1215	777	760	3189	1057	1639	796	1211	596	1477	1392	2457	1232	476	1589	831	1357	1132	1790	583	805	2247	978	997	2519	796	540	1143	374	1625	3643	1471	785	2689	643	1435	1372	1760	1123	994	256	235	0	350	2397	1559	285	1366	761	1390	668	905	1412	2434	500	0
202650_D0	SNP	2001	1915	3600	3731	7464	1814	16553	1755	660	1776	2012	1082	2314	4532	4985	884	2516	5384	3975	3583	1392	1583	5158	981	6490	2310	1650	706	2232	4081	3544	5405	4636	1246	2654	2279	893	3204	4963	697	2010	914	2546	1634	1594	6760	2202	3424	1669	2511	1252	3093	2909	5125	2581	1028	3435	1736	2829	2426	3752	1234	1692	4700	2060	2092	5283	1664	1172	2412	942	3383	7704	1543	1633	5643	1360	3082	3346	3677	2358	2092	538	488	4180	750	5018	3310	604	2856	1630	2971	1410	1903	1466	5115	1060	196
202959_D0	dada2	756	843	1540	1568	2950	723	4445	1575	294	796	760	441	1030	1538	2514	380	20	2040	1845	1534	612	681	2651	438	2622	887	722	397	996	1511	1788	2279	2155	662	1228	880	327	1028	2201	924	1059	450	1071	749	798	2587	955	1534	816	1151	653	1434	1314	2402	1237	482	0	795	1245	1072	1620	668	625	2092	955	907	2486	886	557	877	370	1294	3208	1646	728	2434	687	1443	1167	1683	928	965	187	244	0	2064	1942	1201	302	1303	817	1104	589	844	1168	2425	489	0
202959_D0	SNP	1671	1760	3240	3283	6257	1519	9274	1633	610	1660	1611	916	2130	3232	5228	796	40	4292	3857	3222	1292	1407	5535	908	5444	1863	1516	818	2072	3162	3724	4826	4492	1366	2542	1824	704	2146	4893	970	2212	936	2260	1550	1638	5422	2002	3230	1697	2391	1359	2965	2756	4993	2581	1020	2448	1660	2591	2290	3401	1398	1297	4412	2016	1925	5176	1850	1180	1836	860	2716	6688	1713	1517	5067	1436	3018	2776	3544	1962	2030	384	517	4094	4321	4078	2514	630	2711	1693	2378	1220	1762	1217	5044	1022	340
203243_D0	dada2	658	844	1383	1239	2403	663	3568	1286	185	673	629	355	844	1232	2044	302	7	1955	6	1357	676	539	2134	254	2139	760	601	284	741	1714	1421	1448	1903	486	910	767	306	846	1798	827	790	402	940	599	654	2190	796	1225	589	906	347	1147	1027	1889	936	422	0	592	1076	944	1294	516	550	1718	761	734	1992	943	461	913	299	1043	2783	1393	550	2189	596	1335	949	1427	727	695	168	177	0	1521	1611	910	243	1037	605	878	519	633	934	1905	395	0
203243_D0	SNP	1439	1757	2910	2622	5096	1374	7450	1333	378	1391	1318	736	1748	2580	4250	630	14	4120	12	2838	1388	1130	4417	538	4457	1589	1249	584	1533	3580	2980	3062	3965	1007	1911	1596	638	1790	3765	863	1640	836	1945	1262	1381	4561	1652	2540	1226	1880	723	2376	2130	3934	1949	897	2120	1234	2226	2009	2710	1062	1161	3549	1596	1548	4142	1961	960	1917	713	2195	5798	1448	1147	4594	1242	2798	2304	2990	1524	1426	350	378	3242	3172	3413	1900	504	2166	1275	1860	1074	1315	969	3966	843	78
203449_D0	dada2	436	386	529	685	1338	323	1992	727	123	375	383	224	453	621	1142	162	8	978	846	741	396	278	1587	250	1503	474	392	143	495	909	826	768	979	267	619	435	212	739	936	422	436	204	554	356	461	1389	488	520	382	494	329	676	517	997	703	209	0	443	560	507	818	343	326	945	448	484	1137	556	220	360	196	666	1837	701	334	1259	313	715	684	695	530	326	79	101	0	95	1138	589	104	662	422	630	353	464	640	1158	273	0
203449_D0	SNP	954	810	1108	1450	2830	660	4166	748	260	781	780	476	946	1316	2382	336	20	2036	1742	1582	804	575	3297	513	3110	989	822	302	1010	1890	1760	1590	2038	554	1284	922	446	1536	1956	437	914	426	1162	734	959	2917	1006	1074	797	1018	683	1408	1104	2082	1471	456	1500	942	1159	1063	1720	708	678	1950	950	1018	2348	1186	472	748	406	1407	3820	729	703	2642	664	1526	1674	1474	1100	684	160	216	1790	200	2373	1252	216	1385	900	1378	732	971	668	2465	593	66
203552_D0	dada2	772	827	1655	1528	3090	791	3932	1697	279	891	865	439	1033	1456	1864	425	1130	2524	2089	1458	680	644	2778	393	2806	613	700	344	990	2226	1743	2084	2447	620	1165	981	412	1289	2283	1093	1065	494	931	733	295	2711	978	1389	828	1182	696	1597	1234	2541	1306	485	0	766	1447	1171	1505	678	523	2198	1054	983	2654	1227	549	652	430	1431	3271	1785	786	2731	741	1483	0	1665	1021	832	166	246	0	518	1970	1349	302	1502	786	1199	663	879	1227	2572	532	0
203552_D0	SNP	1686	1698	3484	3176	6482	1635	8216	1756	578	1850	1812	924	2172	3083	3876	902	2350	5272	4348	3065	1414	1330	5820	847	5820	1300	1464	716	2089	4677	3686	4348	5089	1280	2421	2058	893	2712	4756	1138	2204	1042	1955	1556	612	5700	2052	2894	1714	2447	1466	3322	2594	5289	2714	1038	2720	1612	2990	2500	3159	1408	1100	4573	2202	2050	5522	2542	1151	1362	959	2992	6861	1869	1654	5729	1564	3096	2360	3491	2118	1734	348	524	3982	1080	4132	2842	618	3136	1624	2559	1362	1847	1281	5378	1129	98
203964_D0	dada2	632	720	1279	1160	2214	717	8299	1549	266	723	723	409	1031	1207	1693	367	1017	1880	1821	1440	530	519	2177	401	2076	684	604	377	927	1576	1336	1576	1977	407	989	819	354	995	1953	807	871	420	796	624	226	862	929	1331	691	893	642	1249	1134	2224	1060	379	1022	759	1077	1023	1462	564	608	1858	929	739	2348	845	546	835	337	1236	2708	1317	693	2292	719	1308	1067	1592	767	651	168	190	1676	1624	1667	1111	251	1086	738	1119	581	713	1093	1898	464	0
203964_D0	SNP	1399	1491	2769	2447	4691	1494	17390	1626	550	1488	1512	879	2146	2534	3549	766	2110	3998	3837	3047	1098	1086	4545	857	4347	1430	1278	798	1935	3289	2834	3324	4119	863	2068	1707	841	2128	4089	839	1835	888	1673	1298	477	1834	1927	2784	1427	1868	1332	2593	2358	4685	2222	812	2227	1584	2268	2199	3108	1174	1268	3894	1972	1575	4914	1765	1144	1752	769	2622	5707	1377	1442	4764	1517	2830	2596	3348	1620	1342	344	398	3674	3557	3520	2350	516	2288	1550	2395	1218	1490	1145	4005	991	184
204660_D0	dada2	128	115	188	163	217	114	613	218	32	101	107	64	166	185	286	44	0	268	233	216	64	108	305	39	348	108	96	49	120	222	222	206	250	88	129	111	50	148	299	142	136	67	150	99	45	300	101	145	134	187	98	182	205	233	211	58	0	94	176	135	175	89	83	250	89	79	346	169	74	128	51	197	374	235	109	280	125	185	97	200	161	98	27	31	201	45	239	181	33	147	110	135	66	132	165	263	73	0
204660_D0	SNP	288	244	410	349	481	244	1288	225	68	208	224	130	350	398	598	96	6	570	494	456	132	232	641	86	718	226	206	106	253	466	466	434	525	182	270	242	118	308	618	153	295	140	304	202	103	651	213	314	300	382	206	388	426	486	439	130	290	200	377	282	367	192	176	518	188	166	725	350	152	274	104	410	792	248	234	591	260	384	258	430	334	214	56	70	438	94	500	380	68	302	228	290	140	283	170	551	152	8
204763_D0	dada2	355	361	716	678	1158	239	1795	702	155	375	338	187	471	550	1054	181	332	950	828	628	207	281	952	174	1014	379	331	148	412	869	745	667	963	265	500	371	133	405	972	400	383	213	432	312	330	738	392	609	349	565	183	441	576	862	512	239	0	385	627	491	596	246	238	876	377	414	1174	455	234	427	135	655	1327	752	313	1175	324	670	147	593	413	358	60	97	657	414	785	446	150	439	319	414	284	362	520	1044	236	0
204763_D0	SNP	779	756	1498	1407	2428	570	3724	740	318	776	705	442	966	1277	2202	378	686	1976	1724	1534	580	586	2011	368	2128	802	706	306	848	1799	1544	1382	2010	556	1036	774	360	858	2040	417	784	506	900	660	684	1532	824	1288	722	1166	384	922	1198	1825	1049	516	1013	799	1293	1028	1328	518	536	1815	786	848	2462	942	488	880	367	1352	2992	785	653	2458	677	1390	968	1242	978	746	162	200	1504	866	1645	942	308	1018	696	898	590	748	536	2193	498	68
205047_D0	dada2	204	188	338	382	412	149	973	343	51	166	182	86	255	285	382	92	0	439	393	309	127	145	319	91	579	204	157	91	217	430	421	407	480	141	245	153	78	226	460	189	185	106	185	154	154	392	216	285	160	231	101	260	275	466	277	83	0	159	244	274	348	159	115	455	190	188	653	215	128	221	88	297	724	321	148	505	162	338	202	357	203	266	55	47	0	51	301	239	54	214	163	226	122	200	266	498	91	0
205047_D0	SNP	438	382	700	798	886	304	2022	354	110	338	386	176	528	600	798	194	8	918	816	642	270	303	662	189	1191	434	330	188	445	902	884	854	1004	286	502	314	178	474	956	199	387	224	384	317	330	823	452	592	340	476	210	528	578	982	566	180	538	352	501	581	734	338	244	942	394	390	1382	438	268	468	189	614	1502	340	318	1037	340	712	488	738	420	554	116	98	917	104	640	498	112	438	348	492	258	407	275	1055	193	26
205459_D0	dada2	141	134	313	260	476	147	689	274	60	164	172	91	142	275	391	64	206	537	347	206	119	98	412	68	500	164	123	84	174	347	255	402	363	87	219	112	61	180	417	136	149	82	222	95	135	492	183	285	135	182	112	204	192	390	201	92	0	132	224	216	287	90	119	376	118	165	489	201	71	138	76	248	442	279	151	482	149	311	151	300	111	113	36	29	354	138	408	143	43	197	125	169	104	132	195	465	54	0
205459_D0	SNP	314	278	661	546	987	305	1434	280	122	336	352	190	294	585	808	132	428	1120	711	577	254	256	845	145	1038	350	252	170	366	723	659	856	762	252	454	324	129	376	864	144	310	168	463	256	282	1036	378	588	284	376	230	432	400	814	414	192	512	274	475	452	590	194	250	782	252	343	1024	420	146	360	161	530	1347	289	312	994	308	670	522	618	352	232	78	62	766	290	859	412	88	400	268	368	228	272	206	969	151	34
205562_D0	dada2	168	140	314	276	567	96	762	287	56	140	157	86	185	297	427	61	226	464	345	306	53	99	399	86	466	164	138	47	189	299	345	387	493	67	228	159	64	184	429	173	204	130	219	150	91	434	192	343	168	228	121	211	284	417	208	105	0	133	250	249	319	125	110	408	149	204	506	234	73	224	103	282	342	306	142	471	134	298	80	302	214	158	34	45	0	191	301	193	59	215	145	199	115	170	249	461	77	0
205562_D0	SNP	356	298	664	576	1176	330	1568	300	120	294	363	194	410	632	918	198	472	972	718	647	208	218	840	182	960	345	294	146	396	630	712	824	1022	244	470	370	145	390	901	176	416	268	456	308	198	924	406	712	344	482	254	442	596	941	436	216	466	374	517	532	666	260	234	846	360	426	1071	486	224	472	216	586	1509	318	298	998	286	666	470	644	448	328	68	90	774	412	627	406	126	447	378	418	240	360	259	954	207	48
205665_D0	dada2	139	83	291	304	428	84	1043	304	50	105	120	86	177	251	417	70	182	382	352	237	95	139	457	69	492	128	141	49	182	292	267	325	400	99	201	160	69	160	342	170	107	90	190	128	32	533	182	262	153	201	100	196	198	354	150	90	0	106	230	222	285	123	89	380	145	141	528	184	79	164	60	274	638	301	132	468	136	271	184	318	178	127	46	33	0	213	286	102	41	134	115	177	96	132	211	424	73	0
205665_D0	SNP	319	238	639	682	921	264	2162	332	106	258	341	192	362	548	886	152	387	836	757	592	196	288	963	149	1028	343	292	150	380	620	706	714	850	246	421	338	158	350	736	181	356	198	410	270	94	1142	383	560	314	416	212	418	426	764	404	193	485	302	490	479	609	266	188	792	394	302	1100	382	228	406	126	582	1310	317	292	986	304	604	440	669	376	268	96	72	818	496	609	274	104	289	274	378	230	280	226	913	232	54
205768_D0	dada2	115	112	196	170	221	68	487	214	44	102	116	48	131	182	325	71	146	277	243	189	107	103	245	52	288	109	117	49	134	206	208	162	258	78	152	137	55	110	254	75	115	59	149	108	40	65	128	159	114	127	39	125	183	252	137	77	0	110	152	155	202	93	54	279	129	120	370	152	69	114	59	241	399	167	94	221	91	205	99	209	142	177	24	17	304	193	163	101	42	116	94	127	86	103	180	337	69	0
205768_D0	SNP	254	232	410	354	458	142	1012	228	92	204	242	102	276	380	680	148	314	582	503	399	226	216	512	108	602	232	240	100	274	430	436	336	526	162	308	286	120	230	533	78	236	124	324	222	84	138	268	322	240	270	83	256	386	526	286	162	232	232	319	326	420	190	110	579	270	250	768	312	146	236	118	500	834	177	192	468	192	420	250	442	298	382	48	34	622	404	334	212	90	244	198	278	178	219	186	718	140	6
206258_D0	dada2	166	196	389	417	516	161	873	421	70	224	209	120	246	362	712	94	314	625	507	428	132	145	529	95	744	228	168	98	262	436	496	506	614	162	331	251	93	336	602	276	218	154	291	191	84	480	265	398	174	328	140	361	359	660	257	130	0	241	361	314	414	202	154	581	241	237	747	318	166	243	106	323	816	442	221	700	205	450	255	380	266	239	41	59	0	52	455	243	73	288	201	322	162	227	362	680	136	0
206258_D0	SNP	388	425	858	890	1106	336	1870	441	142	464	526	250	533	778	1493	212	649	1334	1074	993	276	308	1176	199	1552	484	365	208	546	934	1054	1164	1303	354	702	538	224	804	1259	288	457	328	610	398	176	1038	564	854	418	706	338	760	768	1386	626	279	583	502	774	685	888	430	323	1214	522	495	1564	668	358	536	224	764	2158	470	462	1467	440	974	680	812	556	510	84	124	1136	110	970	516	156	601	424	696	349	478	380	1415	288	82
206464_D0	dada2	200	213	406	316	669	139	894	410	60	215	187	122	218	300	535	56	274	529	241	468	174	174	486	109	749	136	189	66	264	674	445	584	578	53	297	217	86	306	597	258	269	144	265	187	99	461	240	358	185	314	114	402	283	664	301	124	0	187	293	240	351	160	175	457	217	165	673	307	121	190	60	393	768	416	217	724	194	428	196	465	247	264	28	67	480	587	561	322	53	333	188	238	154	225	310	699	123	0
206464_D0	SNP	441	440	853	654	1398	366	1856	422	124	440	380	256	454	668	1106	170	564	1102	506	969	362	378	1009	226	1561	454	392	186	550	1386	922	1206	1190	160	630	446	187	630	1237	271	564	294	548	386	210	972	492	740	376	660	336	832	600	1390	620	268	599	382	606	514	738	328	370	946	446	337	1389	643	250	384	181	814	1595	433	446	1517	408	880	824	960	510	546	108	134	1038	1242	1163	688	152	708	396	498	318	473	324	1455	259	54
206567_D0	dada2	186	188	264	431	716	165	590	401	63	211	217	127	301	399	611	113	339	604	488	350	163	158	575	78	604	214	189	105	184	429	461	316	634	170	261	228	78	212	558	34	236	131	271	188	170	158	271	401	207	269	112	213	300	462	218	124	0	215	362	376	404	177	122	570	172	229	726	262	130	282	131	347	850	399	178	583	215	392	150	478	282	169	10	65	0	66	319	240	75	224	170	219	144	183	306	604	119	0
206567_D0	SNP	394	390	566	893	1528	340	1237	417	132	442	446	266	640	832	1264	242	712	1252	1009	738	352	326	1199	163	1256	451	402	216	386	888	978	680	1300	346	536	480	160	450	1171	37	490	269	572	390	346	338	556	832	426	566	236	446	642	964	448	262	640	438	758	815	834	360	252	1182	356	484	1516	556	280	580	274	740	1788	414	362	1216	466	842	386	1034	586	355	20	136	986	140	666	516	156	466	358	456	296	393	327	1279	255	26
207160_D0	dada2	64	49	148	163	168	63	326	130	30	49	76	37	72	122	222	36	105	173	188	103	39	57	175	27	207	75	30	31	76	106	128	153	169	57	100	53	34	100	148	51	67	23	87	45	69	225	86	122	39	69	47	133	126	229	106	40	0	65	101	86	139	66	40	160	76	90	179	74	38	97	35	123	197	124	77	182	63	116	78	154	89	71	11	25	181	30	149	87	18	116	44	120	61	86	107	220	46	0
207160_D0	SNP	138	132	310	336	430	130	692	133	62	120	160	76	187	274	466	78	220	366	392	289	112	126	366	64	432	154	82	62	158	222	260	316	350	118	206	168	72	206	320	55	138	70	179	100	138	470	182	256	124	174	96	280	270	480	220	88	228	132	209	182	298	134	90	338	154	184	500	152	104	198	76	254	576	128	154	478	136	357	258	328	222	144	24	54	393	60	304	176	38	236	129	260	126	172	112	457	100	20
207469_D0	dada2	114	117	229	289	529	149	672	276	47	137	160	88	170	261	459	75	0	395	7	276	95	96	428	60	469	120	100	48	154	297	258	314	360	98	199	117	58	232	377	103	111	86	170	131	131	410	179	272	114	188	77	213	203	342	164	101	0	139	207	162	227	108	108	351	178	161	524	203	78	158	77	227	603	304	108	414	107	252	154	289	156	147	38	32	0	344	305	149	53	158	114	182	90	142	205	445	95	0
207469_D0	SNP	254	244	610	604	1110	310	1392	285	100	276	330	182	344	538	952	154	8	832	16	578	198	200	902	128	956	314	222	102	380	622	616	646	745	198	414	250	131	476	786	121	268	180	352	268	272	870	372	578	232	500	162	448	424	712	420	214	521	292	428	402	496	226	218	738	376	330	1094	430	164	334	165	474	1247	318	224	864	226	614	474	606	376	302	92	66	622	722	646	306	112	394	244	386	187	300	220	927	201	28
207778_D0	dada2	108	123	170	228	336	117	608	202	35	113	70	52	180	210	297	38	104	346	148	217	107	110	354	58	355	146	97	63	143	223	207	294	342	60	148	70	46	177	263	106	138	84	139	111	113	348	135	164	100	93	52	207	76	330	135	75	0	106	185	163	227	72	82	312	144	141	377	115	60	135	55	203	433	214	96	363	89	231	0	232	95	113	16	32	0	328	213	97	41	165	102	144	78	116	165	364	100	0
207778_D0	SNP	246	258	448	473	718	238	1278	212	74	238	245	114	374	450	609	132	212	732	306	453	218	230	737	126	748	321	207	134	296	482	434	624	719	166	304	266	104	364	544	113	294	170	298	226	237	754	282	342	211	316	164	442	296	688	367	154	453	220	387	349	474	218	174	649	302	288	776	238	158	278	154	425	924	221	202	754	186	482	386	489	280	250	32	70	522	680	440	338	92	338	220	305	212	237	169	764	208	18
208062_D0	dada2	128	164	255	247	308	133	270	285	40	134	144	74	205	237	396	69	5	342	297	304	108	101	280	65	500	156	148	59	159	257	309	310	394	107	193	165	75	223	360	148	169	102	193	130	49	512	151	171	164	192	98	234	253	353	229	79	0	139	198	187	309	123	107	213	133	164	513	211	84	215	81	315	615	281	143	461	129	288	199	261	239	158	28	53	0	42	307	143	62	197	132	217	115	147	239	426	90	0
208062_D0	SNP	284	342	532	516	658	274	562	296	90	276	300	153	422	500	838	144	10	734	620	627	236	222	592	138	1032	322	302	118	338	534	638	664	816	226	410	342	156	452	754	159	350	212	394	268	98	1062	308	354	336	402	214	488	532	724	480	166	348	284	415	396	644	250	228	440	276	338	1072	452	172	442	166	652	1288	292	294	958	270	604	504	548	504	332	62	111	708	89	647	302	128	414	280	475	238	308	249	893	187	26
208371_D0	dada2	152	168	354	312	567	174	824	309	62	142	183	91	219	326	532	73	252	533	392	329	162	124	523	82	535	214	160	71	196	355	368	444	487	139	236	200	69	242	435	204	169	131	276	174	153	574	207	301	156	239	114	247	237	472	219	102	0	194	288	241	316	158	117	453	180	198	589	259	96	225	81	324	718	320	142	537	155	318	211	454	226	164	45	51	419	22	385	237	57	237	145	241	126	195	256	507	98	0
208371_D0	SNP	344	346	742	662	1182	356	1722	317	130	300	385	194	454	694	1114	148	525	1112	818	697	344	253	1082	178	1106	450	330	146	410	746	790	932	1012	291	499	422	148	504	911	211	358	266	584	364	325	1204	430	638	328	494	234	519	492	978	456	212	632	408	597	530	662	328	246	934	384	412	1236	534	208	462	169	662	1505	329	286	1135	324	658	532	952	474	340	92	110	878	48	812	490	122	492	312	524	262	410	267	1053	201	52
208474_D0	dada2	116	122	230	205	357	119	610	203	42	125	155	82	132	213	308	48	195	341	311	247	75	106	374	50	410	130	97	62	139	188	265	309	317	88	170	122	72	250	324	131	151	89	166	111	90	340	170	147	117	195	68	224	216	399	182	70	0	126	196	159	225	92	95	324	118	129	377	159	78	124	77	195	474	236	130	384	117	261	0	235	147	137	33	23	300	37	247	131	44	219	113	221	83	119	185	382	77	0
208474_D0	SNP	241	248	504	468	748	242	1282	212	86	264	325	174	266	458	636	98	414	708	655	552	170	216	779	104	942	273	214	126	287	456	564	660	662	180	358	266	156	560	686	154	320	184	342	228	216	728	360	308	246	402	140	460	490	824	376	144	358	262	402	338	480	194	204	675	252	268	842	340	160	257	156	412	995	251	270	886	244	548	508	504	310	282	66	52	644	102	570	281	90	448	238	470	174	252	195	794	156	18
208886_D0	dada2	187	168	383	371	674	187	1337	406	66	201	199	95	248	292	546	101	4	545	434	370	158	163	513	124	649	228	190	90	214	453	506	435	535	149	284	230	89	328	518	214	208	101	260	195	192	389	242	185	212	284	169	331	325	581	282	122	0	207	299	277	376	189	161	520	238	138	702	304	136	254	111	325	904	378	194	615	172	395	315	362	308	291	49	54	0	60	486	213	83	233	151	276	149	181	316	614	125	0
208886_D0	SNP	422	354	832	787	1417	392	2807	425	148	416	413	198	512	610	1142	206	8	1142	919	776	322	338	1063	254	1336	491	390	186	447	948	1048	916	1101	312	592	469	186	704	1069	223	434	218	544	406	398	822	500	392	446	592	358	692	680	1196	584	262	702	442	620	591	780	398	338	1066	506	298	1464	636	288	532	232	680	1800	390	401	1293	368	827	768	782	630	606	104	110	936	122	1023	452	170	490	320	598	306	370	325	1285	263	28
209170_D0	dada2	165	156	330	280	444	161	721	288	46	147	218	88	208	309	523	79	249	463	369	322	140	130	492	90	531	185	161	87	202	286	320	354	456	119	199	171	70	221	384	202	177	105	215	149	141	606	199	324	148	218	68	280	246	479	202	113	0	167	258	247	267	144	110	386	206	194	609	198	107	199	92	289	633	315	136	503	151	292	206	421	252	163	41	35	0	69	317	167	75	241	154	204	142	179	248	529	94	0
209170_D0	SNP	374	326	725	610	934	335	1506	306	94	304	446	182	438	648	1103	162	518	970	770	681	290	272	1042	188	1112	384	332	178	432	594	692	751	938	249	420	356	152	474	806	210	368	218	444	315	294	1274	416	676	309	464	142	586	519	1012	412	230	510	352	549	539	554	308	238	798	448	416	1274	418	236	422	190	618	1312	330	281	1078	322	626	492	890	534	342	84	76	808	140	662	356	154	496	322	424	296	369	260	1115	199	16
209376_D0	dada2	136	143	280	275	393	96	733	268	48	129	107	86	175	253	407	74	194	360	309	261	76	99	400	80	429	164	127	59	156	296	311	217	346	129	203	151	64	171	320	148	108	118	200	125	154	264	137	253	124	172	36	176	209	350	188	81	0	147	218	216	260	104	92	348	178	159	485	205	70	125	82	231	556	256	110	356	119	249	148	309	167	128	19	48	0	326	218	168	51	183	137	195	133	157	198	426	89	0
209376_D0	SNP	317	298	586	568	896	196	1540	287	102	264	294	174	384	550	866	152	410	748	646	554	176	206	938	168	884	344	278	122	320	653	650	458	729	272	426	320	130	362	662	160	304	248	418	262	314	548	288	556	259	351	118	370	448	774	396	176	488	306	458	460	541	216	198	718	372	328	994	428	148	276	168	476	1211	266	228	751	256	542	364	646	350	282	38	96	719	686	454	342	106	382	281	438	276	323	211	882	194	22
209479_D0	dada2	147	133	203	235	416	86	246	225	36	107	143	56	147	162	305	62	177	336	262	203	76	101	217	55	347	125	107	43	146	210	229	327	322	72	163	139	56	142	304	110	134	73	102	100	109	376	136	229	94	163	55	147	171	333	176	53	0	130	182	157	207	98	90	268	156	147	381	143	82	112	52	150	463	228	95	335	91	219	162	234	133	148	28	33	0	189	252	123	35	149	93	151	91	111	168	329	62	0
209479_D0	SNP	320	274	424	477	878	174	518	235	78	222	298	116	298	344	634	130	366	696	544	431	158	213	450	120	730	256	222	90	302	436	475	678	672	152	342	286	114	294	639	111	274	148	212	205	228	808	286	470	190	328	116	310	352	710	362	116	368	272	376	352	423	202	188	561	328	300	802	292	172	228	107	311	996	238	194	692	190	468	392	490	284	308	56	68	606	482	521	260	70	314	188	332	194	233	178	681	131	60
209685_D0	dada2	272	274	462	596	907	186	1102	591	87	211	227	181	376	476	756	135	179	876	573	540	226	252	803	110	948	356	262	114	272	553	678	547	783	215	414	295	138	410	797	288	328	192	353	272	298	780	366	564	209	356	97	411	385	693	422	145	0	288	452	437	523	198	220	810	319	255	1027	378	179	313	165	528	918	608	263	803	263	592	191	587	399	332	89	75	0	565	509	324	100	338	267	414	239	316	466	890	198	0
209685_D0	SNP	601	618	1097	1246	1902	476	2330	612	184	554	642	392	806	1205	1746	278	378	1846	1190	1132	556	524	1653	224	1973	742	560	236	696	1290	1414	1304	1620	518	854	720	348	854	1730	335	676	402	740	561	624	1638	753	1202	591	861	344	849	986	1456	878	304	962	654	949	939	1078	496	454	1692	665	701	2144	866	382	678	340	1104	2684	636	554	1696	558	1230	900	1245	902	696	180	154	1594	1237	1113	678	210	693	600	874	506	651	489	1858	422	56
AF001_092_D0RP3_NV22	dada2	35	22	11	35	57	0	40	9	25	25	25	22	29	26	26	18	0	42	57	42	18	27	71	4	72	42	21	23	23	15	23	33	48	19	22	33	13	98	0	18	14	50	24	22	32	59	22	54	48	34	20	14	51	65	46	18	0	36	55	29	32	7	14	48	6	25	0	51	16	21	23	21	37	31	22	32	16	0	0	26	32	21	15	4	0	46	48	31	15	34	16	67	19	16	26	33	5	0
AF001_092_D0RP3_NV22	SNP	70	44	28	102	184	8	104	9	50	50	50	44	60	80	52	36	24	124	114	111	38	68	142	8	144	136	42	46	46	62	61	66	96	38	45	66	26	230	62	31	28	100	58	44	64	118	46	108	96	69	60	28	102	168	95	36	28	72	111	68	64	14	28	99	12	50	0	130	32	42	46	42	152	32	44	92	32	0	76	52	64	54	30	8	44	92	123	150	30	68	32	136	38	32	26	67	11	136
AF001_099_D0	dada2	177	472	165	103	167	15	656	303	77	143	135	178	297	119	727	87	235	110	255	130	71	403	152	0	88	77	346	278	431	965	693	313	771	315	268	173	180	36	567	378	400	190	487	268	304	103	197	476	436	559	53	22	560	147	445	190	0	367	621	494	388	372	29	409	170	192	0	465	340	262	262	548	476	723	391	99	165	127	0	592	185	385	11	12	375	12	40	19	181	32	157	54	106	401	446	659	245	0
AF001_099_D0	SNP	372	948	347	211	342	32	1334	308	154	288	273	363	605	248	1476	180	472	222	517	267	142	810	308	10	176	158	702	560	882	1968	1432	640	1559	638	540	350	440	76	1342	381	812	386	1018	546	614	218	407	968	872	1122	106	44	1132	296	900	392	58	740	1264	1037	781	762	58	829	346	396	0	950	688	549	530	1124	972	726	809	203	342	270	80	1205	372	774	22	26	760	46	81	38	371	64	314	108	215	806	452	1339	501	1388
AF001_101_D0	dada2	291	529	398	224	372	50	915	411	109	307	198	291	581	339	967	153	386	342	460	256	155	448	454	50	230	171	451	293	614	808	879	381	1067	438	385	287	212	96	786	351	509	289	505	390	356	66	308	663	460	636	88	92	692	282	613	269	0	438	788	652	603	392	80	705	149	350	0	538	404	360	330	723	658	921	488	329	294	256	0	747	381	737	44	3	664	71	90	57	202	118	287	135	151	474	578	850	316	0
AF001_101_D0	SNP	604	1065	813	452	752	100	1844	413	218	679	413	586	1200	688	1952	318	776	774	989	522	310	920	915	108	462	342	910	587	1244	1622	1875	782	2152	880	770	574	482	200	1761	361	1118	582	1062	784	754	134	620	1370	923	1439	176	184	1384	564	1232	546	140	1000	1591	1352	1214	876	164	1414	304	802	2	1192	814	752	662	1456	1572	923	981	660	592	558	170	1576	844	1498	88	6	1366	158	178	130	450	236	646	274	342	956	582	1707	633	1210
AF001_102_D0	dada2	229	490	347	213	207	48	718	271	105	277	183	133	494	348	798	158	407	318	453	228	195	428	263	26	287	107	350	217	510	626	751	197	805	358	387	293	205	95	562	263	477	243	519	318	352	210	271	514	402	600	30	108	523	286	599	270	0	353	689	512	492	387	110	634	204	309	0	413	299	248	277	571	738	736	466	386	279	287	0	332	351	463	22	37	627	55	111	36	218	129	270	147	169	426	484	694	280	0
AF001_102_D0	SNP	470	980	714	432	414	97	1448	272	213	556	368	266	996	712	1600	316	814	642	913	461	390	860	530	53	580	215	700	434	1036	1264	1515	398	1618	726	774	588	420	190	1124	264	962	490	1052	640	704	422	546	1042	811	1204	60	218	1052	572	1206	544	160	715	1395	1070	994	778	220	1274	410	622	4	830	598	500	558	1160	1474	737	938	773	566	582	164	672	708	928	44	76	1282	192	224	72	436	258	543	302	340	853	484	1395	563	414
AF001_103_D0	dada2	216	444	320	177	282	22	699	336	110	207	133	221	440	212	798	135	367	330	458	294	150	371	156	75	186	126	346	256	429	678	741	353	784	376	382	88	196	51	558	245	413	216	581	315	305	153	246	576	415	629	42	50	550	232	484	240	0	381	644	525	448	391	56	554	183	304	0	453	316	325	270	600	873	748	389	286	226	206	0	318	315	660	24	24	657	33	61	46	221	96	230	106	147	390	454	684	278	0
AF001_103_D0	SNP	456	888	651	356	576	46	1406	337	220	416	278	442	884	434	1612	274	736	666	925	597	300	748	313	152	376	254	692	516	864	1362	1502	718	1574	756	766	176	414	102	1320	245	828	434	1172	639	610	306	492	1162	831	1262	84	100	1106	465	972	486	252	768	1304	1084	906	788	112	1120	368	614	2	914	637	660	548	1211	1679	751	782	575	458	422	166	644	634	1321	48	48	1352	78	122	96	444	192	462	214	294	781	459	1377	557	590
AF001_104_D0	dada2	524	1016	449	512	274	137	1899	615	304	402	437	124	871	579	1742	272	588	647	854	608	378	1037	747	0	782	396	790	623	422	2540	1622	247	2041	745	677	742	452	408	1030	987	1093	648	1347	666	848	585	415	1319	920	1282	123	363	1260	688	1106	520	0	846	1619	1423	707	999	115	1229	798	526	0	1317	774	757	633	1416	1840	1720	890	556	672	660	223	1427	811	1033	24	74	0	209	116	114	550	249	513	575	292	1018	1258	1610	717	0
AF001_104_D0	SNP	1104	2041	905	1029	550	276	3824	617	610	804	879	248	1750	1174	3492	552	1178	1304	1715	1229	766	2074	1502	6	1573	794	1582	1250	846	5092	3252	502	4092	1492	1360	1494	936	826	3029	992	2200	1298	2705	1342	1698	1182	830	2648	1836	2568	246	730	2532	1378	2215	1050	466	1704	3243	2922	1421	2006	230	2463	1606	1064	4	2644	1568	1518	1316	2851	3733	1727	1784	1114	1354	1334	612	2876	1626	2080	48	151	2410	420	231	232	1104	498	1032	1158	588	2040	1262	3220	1443	4572
AF001_112_D0	dada2	335	935	379	496	492	85	1242	389	313	384	552	0	752	555	1243	344	691	508	668	663	454	827	902	37	906	394	381	485	411	1849	1270	258	1612	648	881	587	348	339	853	699	986	621	951	628	760	497	717	1243	831	1065	224	376	1048	515	845	495	339	702	1392	1067	485	785	139	1192	363	522	0	949	605	619	589	1033	1600	1308	705	501	611	213	226	1066	691	1084	14	52	0	141	135	103	445	208	462	552	319	722	1033	1321	585	0
AF001_112_D0	SNP	702	1875	810	1010	1004	172	2512	405	632	786	1121	2	1526	1136	2543	696	1417	1046	1375	1364	918	1674	1836	75	1824	797	772	980	834	3789	2742	538	3248	1322	1776	1194	754	705	1995	708	2024	1256	1977	1276	1523	1035	1460	2544	1667	2146	448	769	2122	1056	1715	1017	708	1414	2875	2188	993	1614	278	2424	760	1070	0	1929	1234	1280	1190	2089	3150	1321	1431	1005	1270	442	672	2234	1403	2200	30	114	2620	296	274	218	900	424	942	1126	646	1471	1045	2673	1196	2380
AF001_114_D0	dada2	198	423	155	234	281	22	703	278	120	166	206	63	373	151	720	130	351	248	265	266	196	364	298	14	313	189	359	210	241	907	670	73	828	350	328	176	197	91	585	320	416	281	454	305	322	114	245	519	362	590	23	92	524	214	361	250	0	373	698	606	453	400	47	554	185	274	2	410	276	282	247	585	895	661	356	173	312	274	0	631	305	522	19	25	594	24	42	32	189	71	205	192	179	377	472	678	295	0
AF001_114_D0	SNP	424	848	320	470	566	44	1410	280	241	334	418	126	752	310	1444	264	706	508	533	537	392	732	597	28	629	383	726	422	488	1816	1356	148	1661	700	656	356	410	184	1297	321	832	562	923	616	646	230	493	1046	719	1184	50	186	1050	432	724	504	238	760	1407	1265	914	802	94	1115	372	554	4	824	552	568	494	1176	1783	664	715	350	631	556	238	1274	610	1046	38	56	1216	48	86	64	378	142	414	384	358	756	474	1365	592	200
AF001_117_D0	dada2	55	65	55	52	49	10	112	55	30	69	42	20	87	83	128	28	40	48	63	37	37	43	78	5	60	16	51	34	61	94	114	40	169	41	106	80	33	22	109	62	70	43	62	38	72	28	55	107	79	79	0	33	86	72	82	26	0	61	140	86	65	62	29	160	70	62	0	53	54	40	31	114	131	102	38	114	72	54	0	84	56	101	0	6	0	24	10	8	0	17	58	78	39	79	85	95	29	0
AF001_117_D0	SNP	118	132	114	108	100	20	283	55	60	138	100	40	182	168	304	56	98	100	134	85	82	96	163	14	122	32	120	68	125	236	242	82	340	84	214	194	66	46	237	62	140	90	156	80	148	58	122	220	181	167	8	72	182	160	203	52	74	128	291	207	130	126	60	342	144	130	0	132	124	80	67	234	277	102	78	235	146	112	148	172	114	218	4	12	344	60	22	20	52	34	119	162	78	158	85	193	58	70
AF001_118_D0	dada2	360	682	348	220	336	43	1068	573	148	306	280	347	744	330	1297	218	0	533	785	760	207	647	293	96	220	132	466	358	546	1001	968	660	1316	573	594	301	325	88	1082	600	640	254	731	481	408	605	373	712	634	848	527	64	829	316	823	398	0	606	1028	661	675	537	224	871	233	483	0	720	440	421	432	926	792	1079	580	767	292	304	0	957	499	610	64	4	0	49	147	79	290	113	539	89	310	575	721	1066	429	0
AF001_118_D0	SNP	732	1368	715	447	680	86	2150	577	298	612	566	697	1494	676	2600	440	4	1080	1582	1536	414	1298	589	196	442	270	938	716	1098	2011	1960	1330	2641	1154	1193	604	656	176	2179	602	1288	512	1596	964	860	1218	784	1444	1266	1698	1058	128	1672	634	1650	815	290	1221	2063	1380	1370	1082	448	1750	472	973	4	1448	886	848	864	1864	1612	1083	1160	1549	593	612	154	1946	1006	1226	130	8	1910	98	293	210	580	228	1087	182	622	1152	727	2144	862	1168
AF001_120_D0	dada2	203	324	420	271	230	76	522	279	110	260	228	156	356	338	532	107	331	411	458	350	209	273	528	79	411	153	244	155	290	706	471	262	611	270	353	235	150	176	396	172	366	199	379	197	250	70	289	392	292	416	111	219	355	446	351	194	0	264	493	371	356	270	140	566	288	223	0	333	214	254	152	425	793	445	288	551	295	437	149	352	359	381	34	39	587	3	215	71	127	170	257	255	165	292	354	526	188	0
AF001_120_D0	SNP	420	648	852	542	464	154	1048	281	223	522	458	312	714	684	1072	214	662	832	920	707	422	546	1066	160	824	308	490	312	586	1414	948	526	1222	547	709	474	308	354	911	172	739	398	762	398	500	140	580	794	586	834	222	440	712	894	704	396	250	532	998	761	716	540	280	1134	582	456	2	666	434	514	304	854	1580	448	580	1108	594	882	392	710	720	764	68	80	1192	154	429	145	254	340	514	516	330	584	356	1055	379	794
AF001_122_D0	dada2	269	625	306	166	216	35	905	436	119	305	210	283	595	405	976	185	362	408	670	400	161	535	318	0	200	107	394	255	726	831	842	653	1076	471	474	192	236	52	913	370	502	283	649	349	329	17	337	574	508	845	129	60	674	229	712	335	0	465	800	645	422	491	200	662	315	390	0	604	361	318	307	815	641	985	536	664	260	200	0	852	414	526	33	16	0	26	366	121	234	170	448	122	316	511	611	925	342	0
AF001_122_D0	SNP	566	1252	635	332	444	70	1822	445	238	714	428	576	1194	838	1962	380	734	924	1348	827	322	1075	636	10	402	215	792	587	1466	1676	1702	1324	2160	948	952	390	498	106	1844	371	1010	570	1330	708	728	34	676	1150	1016	1697	264	120	1356	522	1438	688	136	948	1629	1340	854	994	402	1331	637	792	2	1218	732	653	616	1640	1240	993	1078	1491	526	414	86	1730	828	1060	66	32	1723	62	737	246	468	340	906	248	640	1033	611	1862	695	438
AF001_123_D0	dada2	288	566	397	228	412	218	959	800	115	454	208	192	466	479	1202	165	556	569	889	882	217	470	1078	108	487	128	369	226	591	929	852	785	1128	385	492	209	223	123	1015	497	637	297	628	360	388	316	503	714	527	731	257	305	776	576	795	255	0	463	913	487	617	403	257	837	440	373	0	607	357	295	292	827	1035	860	458	1242	336	404	112	745	592	492	104	71	0	327	811	432	259	533	509	123	374	494	632	1054	324	0
AF001_123_D0	SNP	600	1136	806	460	833	436	1928	818	232	912	419	386	952	990	2417	330	1136	1150	1816	1807	436	940	2168	220	1018	256	744	452	1192	1917	1728	1586	2265	780	985	420	468	250	2316	517	1278	602	1270	728	776	646	1008	1434	1055	1468	514	614	1582	1203	1596	522	584	932	1845	1000	1237	806	514	1680	917	750	2	1223	718	608	584	1684	2095	866	922	2491	678	820	332	1500	1188	990	208	148	1804	814	1664	882	520	1069	1028	250	748	998	634	2122	657	2672
AF001_125_D0	dada2	357	483	581	401	368	112	755	542	119	484	300	297	593	609	922	196	554	744	900	808	261	418	596	208	601	223	410	251	626	789	798	825	951	425	621	369	228	145	872	454	547	334	617	365	373	422	477	740	463	691	283	196	625	422	622	256	0	405	810	536	618	411	264	740	500	387	0	596	339	364	253	730	1360	845	443	1038	384	517	0	767	547	510	51	89	0	185	400	324	200	357	443	240	346	421	544	783	299	0
AF001_125_D0	SNP	764	970	1183	808	748	224	1518	546	238	974	605	600	1191	1238	1853	398	1110	1504	1807	1632	524	838	1194	420	1207	448	826	502	1267	1593	1616	1668	1908	861	1246	744	472	294	1751	456	1106	672	1248	738	746	850	957	1486	921	1398	566	398	1256	848	1244	525	664	812	1633	1115	1238	828	528	1483	1014	776	2	1196	684	736	508	1471	2615	849	888	2089	776	1052	354	1544	1096	1022	102	182	1998	422	808	660	402	716	890	490	692	850	546	1571	608	392
AF001_126_D0	dada2	261	494	402	196	127	38	848	582	106	425	162	266	654	440	947	173	471	541	829	697	177	419	335	77	279	117	390	226	686	867	860	577	1122	409	495	225	272	49	1008	473	520	318	556	353	341	300	406	695	482	708	295	88	684	241	691	297	0	452	815	546	527	420	240	749	476	421	0	532	348	297	285	719	947	996	519	923	256	278	0	765	491	513	48	46	954	51	398	258	209	234	435	102	322	497	601	922	308	0
AF001_126_D0	SNP	535	992	817	394	254	76	1708	585	214	852	328	537	1309	888	1904	350	946	1096	1660	1406	354	840	673	156	562	234	786	454	1374	1735	1734	1156	2243	820	992	450	556	98	2023	476	1048	642	1116	707	684	609	814	1398	962	1422	593	176	1378	482	1391	600	404	908	1632	1126	1066	840	482	1500	958	846	4	1071	698	596	570	1444	1805	1000	1042	1858	518	562	124	1534	982	1026	96	96	1950	132	797	516	418	468	870	208	646	997	601	1848	618	288
AF001_127_D0	dada2	181	389	375	222	227	132	488	211	181	382	316	176	554	340	630	165	443	366	540	656	248	371	1152	125	683	144	251	215	531	861	621	547	702	291	521	288	179	502	450	407	553	315	587	207	372	326	379	503	411	516	450	720	577	1005	496	295	0	311	733	359	329	370	210	808	321	141	0	348	230	242	291	539	731	564	326	899	371	531	167	541	458	404	22	94	0	225	315	271	231	471	303	519	274	378	498	752	300	0
AF001_127_D0	SNP	370	782	758	450	458	264	982	212	364	768	637	357	1114	688	1270	332	889	740	1088	1321	498	744	2310	258	1370	288	502	430	1076	1731	1252	1100	1407	582	1042	578	360	1018	1090	407	1112	632	1182	418	746	662	760	1014	822	1034	901	1444	1156	2020	995	598	314	628	1474	741	662	740	423	1622	646	360	4	702	466	488	584	1078	1403	568	656	1802	751	1079	432	1088	918	808	46	194	1428	648	636	546	462	944	608	1050	550	757	501	1509	602	1472
AF001_128_D0	dada2	195	445	289	0	159	121	453	109	199	403	254	215	420	311	488	182	2	282	490	522	62	325	1036	116	567	107	270	214	523	368	521	408	878	235	476	344	170	693	301	241	639	272	346	196	279	291	370	393	376	400	265	858	534	1196	467	357	0	387	629	383	330	428	152	754	351	200	0	341	233	208	285	399	544	377	307	819	382	576	0	463	413	358	10	122	716	221	325	312	275	586	291	558	211	421	568	645	382	0
AF001_128_D0	SNP	392	890	589	10	320	242	912	110	400	808	514	434	842	626	976	364	4	568	983	1056	126	656	2086	238	1145	218	544	428	1058	738	1046	822	1762	478	955	694	348	1394	602	244	1290	546	694	394	560	590	744	788	750	804	532	1728	1068	2410	940	720	376	782	1263	785	668	856	304	1514	710	406	0	684	468	420	570	800	1096	378	624	1653	766	1162	544	950	828	718	20	246	1448	446	651	640	552	1179	582	1130	425	846	569	1298	765	50
AF001_129_D0	dada2	132	558	450	139	119	104	352	136	292	448	205	224	482	246	485	184	555	288	393	626	246	536	1566	2	746	69	275	329	675	910	665	526	1184	225	531	372	0	920	299	364	824	287	350	214	282	244	511	360	478	662	404	1337	690	1624	464	503	0	389	776	305	366	473	195	701	355	105	0	432	324	191	299	433	320	462	388	1180	532	718	0	520	389	504	14	190	0	162	408	281	436	758	342	633	268	604	796	689	571	0
AF001_129_D0	SNP	268	1117	914	280	238	210	708	136	587	904	430	452	966	496	971	370	1114	582	788	1255	494	1074	3148	4	1500	140	552	658	1354	1825	1334	1052	2372	450	1064	748	0	1860	599	364	1658	576	702	428	564	488	1022	722	955	1329	807	2679	1422	3251	934	1016	136	780	1557	623	736	949	390	1408	716	214	0	866	650	384	603	867	618	463	778	2362	1066	1450	606	1042	778	1008	28	390	1034	372	817	562	874	1523	686	1280	538	1208	796	1378	1146	250
AF001_130_D0	dada2	192	725	350	277	138	91	718	385	289	446	262	151	473	305	515	238	552	254	555	484	227	713	2936	142	1259	123	249	303	899	980	521	595	1251	292	511	256	100	1131	741	686	697	435	458	208	494	377	484	643	789	789	516	1235	748	1629	725	336	0	341	1331	315	235	390	143	1039	370	238	0	1020	221	149	464	757	766	928	457	1301	424	663	244	617	403	1079	29	155	0	93	408	300	403	1105	235	500	231	423	663	1088	536	0
AF001_130_D0	SNP	396	1452	726	565	276	182	1456	386	578	898	528	304	948	620	1046	484	1108	514	1118	984	460	1438	5926	287	2533	248	500	612	1826	1987	1062	1208	2518	586	1026	514	212	2288	2062	691	1400	880	924	416	995	774	976	1304	1576	1590	1034	2502	1504	3280	1456	682	232	694	2698	649	480	796	286	2087	758	484	4	2050	450	310	933	1532	1489	935	919	2617	856	1364	606	1250	808	2180	60	329	2832	188	826	604	806	2219	471	1022	467	853	668	2181	1089	356
AF001_131_D0	dada2	243	864	196	100	147	13	919	103	178	416	181	388	717	218	853	186	0	163	506	272	110	740	295	7	184	104	543	482	854	1569	1057	109	1311	455	493	280	336	89	336	769	799	341	724	459	431	48	308	735	739	958	278	76	986	338	997	444	0	707	1027	777	649	677	89	778	237	304	3	862	568	322	485	666	587	1148	639	366	355	206	0	751	388	864	24	71	521	0	21	33	430	87	307	134	142	844	1055	948	603	0
AF001_131_D0	SNP	502	1733	401	202	294	26	1866	103	356	836	364	780	1444	440	1716	372	4	330	1021	551	220	1488	592	14	368	210	1090	968	1740	3175	2134	220	2627	918	986	570	690	178	779	775	1610	688	1456	931	863	96	616	1480	1476	1922	560	152	2002	680	2010	900	42	1416	2064	1619	1308	1369	178	1577	474	612	6	1740	1144	646	974	1346	1133	1151	1284	734	710	418	132	1522	778	1730	48	150	1059	4	42	66	862	174	614	272	290	1705	1059	1902	1211	1806
AF001_132_D0	dada2	254	791	289	89	144	21	983	152	149	397	212	341	669	214	450	348	389	162	333	252	139	646	306	30	147	74	603	431	957	1432	1067	265	1243	442	439	210	319	75	459	625	775	339	691	368	417	50	336	748	692	1034	48	67	969	242	947	400	0	626	992	785	106	610	79	642	296	299	0	760	533	376	466	747	538	1125	683	342	308	205	0	750	363	580	19	37	615	16	42	44	414	107	304	105	156	749	980	996	555	0
AF001_132_D0	SNP	509	1586	586	180	292	42	1982	152	300	798	424	684	1342	430	902	696	780	328	672	520	280	1296	612	62	294	150	1214	866	1934	2873	2151	532	2496	890	883	420	674	152	1046	628	1561	680	1390	736	834	102	675	1508	1384	2082	96	134	1946	486	1902	806	34	1266	1987	1624	212	1228	160	1290	600	604	2	1523	1066	764	938	1499	1045	1127	1378	679	624	414	122	1509	734	1171	38	74	1236	54	84	88	830	215	610	210	314	1495	983	1993	1112	806
AF001_134_D0	dada2	287	854	235	96	151	26	816	91	218	456	210	356	691	291	819	209	541	184	476	304	169	663	279	110	236	112	513	372	810	822	980	343	1186	385	644	341	288	77	350	420	856	376	727	437	441	46	368	678	679	881	105	114	921	391	897	417	0	611	1125	779	672	729	79	848	126	357	2	582	507	417	498	622	600	1059	575	373	422	220	0	817	482	575	22	44	0	16	102	29	372	181	305	146	193	814	979	907	579	0
AF001_134_D0	SNP	588	1717	482	260	368	52	1636	92	436	913	420	716	1390	586	1646	420	1088	370	958	654	340	1327	564	229	508	225	1098	854	1736	1655	1984	694	2377	770	1290	686	604	182	700	422	1728	754	1465	874	882	92	740	1444	1364	1767	216	229	1860	786	1804	842	114	1232	2272	1612	1358	1468	200	1698	254	722	4	1326	1020	840	998	1254	1151	1062	1158	871	850	521	176	1655	970	1152	44	92	1168	44	206	58	744	363	610	294	392	1640	980	1822	1161	1232
AF001_136_D0	dada2	214	875	230	69	150	10	892	62	216	190	155	241	568	135	551	211	397	98	246	290	105	782	224	96	208	108	667	497	688	1524	1050	83	1128	323	429	314	293	70	288	754	895	346	618	428	326	23	310	561	792	864	29	104	1059	242	993	415	0	638	1038	842	630	825	42	736	121	394	0	761	586	173	530	562	341	1047	537	162	378	193	0	728	285	549	8	25	450	12	23	5	371	44	281	109	149	820	1081	699	652	0
AF001_136_D0	SNP	432	1766	472	138	302	20	1796	62	432	380	314	488	1142	278	1109	424	798	198	494	585	210	1566	450	192	420	216	1340	999	1380	3056	2116	166	2266	648	862	628	645	142	580	761	1810	699	1255	864	654	46	624	1124	1582	1733	58	208	2128	486	2001	855	58	1292	2100	1741	1275	1658	84	1475	250	800	2	1540	1174	348	1122	1140	669	1052	1083	325	762	388	110	1472	576	1100	16	50	906	26	46	10	746	88	562	220	300	1650	1084	1402	1310	1450
AF001_141_D0	dada2	370	523	518	530	561	155	909	456	169	402	381	232	633	500	847	214	3	602	703	644	379	413	828	251	837	289	415	250	431	1204	777	462	932	431	565	406	200	516	747	510	564	398	633	359	471	158	423	871	473	720	142	460	594	900	498	273	0	449	922	656	554	470	146	978	494	386	3	638	353	396	343	717	1623	841	445	645	450	591	382	708	530	696	30	79	0	8	251	211	229	421	369	571	283	494	582	817	318	0
AF001_141_D0	SNP	768	1048	1065	1071	1137	313	1824	459	338	806	769	470	1268	1020	1696	430	6	1208	1422	1304	758	829	1662	515	1680	582	832	502	872	2423	1564	936	1876	862	1135	818	415	1040	1761	512	1132	800	1280	726	942	324	848	1768	939	1443	284	924	1194	1810	998	552	734	904	1857	1362	1110	946	292	1956	998	786	6	1282	712	804	691	1447	3239	844	898	1294	910	1202	968	1430	1064	1392	60	160	2034	234	513	433	462	852	746	1158	568	989	584	1642	645	738
AF001_142_D0	dada2	271	702	380	177	330	50	1431	927	127	158	289	246	472	163	1369	189	509	400	477	181	153	628	437	67	166	233	633	321	479	1655	1227	212	1596	397	416	332	277	40	1184	644	666	330	851	510	438	39	282	895	699	971	51	62	953	324	727	386	0	631	1103	962	490	594	41	749	247	506	3	863	495	496	374	1123	921	1188	659	241	325	180	0	1033	458	901	34	41	0	33	36	36	321	84	296	158	167	644	774	1295	434	0
AF001_142_D0	SNP	564	1412	780	536	664	102	2882	931	314	484	584	562	1009	424	2918	382	1023	808	955	473	344	1256	879	138	432	472	1274	642	962	3320	2471	504	3200	922	834	666	642	224	2771	651	1340	660	1724	1032	990	172	618	1810	1400	1956	128	124	1924	648	1456	784	276	1270	2215	2012	996	1196	112	1507	528	1025	6	1744	1000	1087	872	2262	1960	1195	1331	482	658	364	174	2084	918	1806	84	82	1724	100	100	72	646	168	672	326	384	1292	776	2610	889	1286
AF001_143_D0	dada2	344	587	656	551	647	86	980	729	164	473	387	282	609	646	1029	205	395	806	821	569	309	448	678	142	758	326	413	250	667	998	884	649	1179	457	670	466	301	288	1006	485	628	331	640	441	526	813	500	617	499	789	177	290	743	710	671	337	0	495	1010	738	718	486	242	1039	538	489	0	675	348	451	349	849	1574	1012	454	705	439	620	225	890	620	476	51	58	0	308	444	58	238	365	470	386	362	513	704	1002	340	0
AF001_143_D0	SNP	716	1179	1328	1114	1308	276	1976	734	330	948	806	568	1222	1304	2064	416	793	1626	1659	1147	620	900	1365	370	1532	662	830	500	1340	2001	1776	1304	2359	916	1342	936	614	586	2158	486	1265	668	1288	894	1052	1638	1004	1248	997	1580	354	581	1500	1426	1352	686	620	1000	2031	1524	1442	974	486	2127	1091	996	0	1374	706	916	704	1700	3117	1014	920	1419	891	1258	564	1800	1248	952	106	162	2034	730	905	116	476	731	954	790	726	1038	707	2021	687	220
AF001_146_D0	dada2	439	640	517	319	450	108	1226	785	203	590	268	296	763	676	1293	241	630	833	961	756	133	561	1255	113	475	201	522	321	809	1173	1015	926	1464	516	521	325	335	81	1183	618	675	402	775	451	482	389	586	754	638	1053	192	168	954	380	808	444	0	572	1123	822	622	615	160	1000	174	508	0	819	499	473	391	1013	1184	1152	614	1353	365	472	0	1013	690	752	86	91	0	152	623	273	177	353	585	168	366	698	750	1263	423	0
AF001_146_D0	SNP	974	1356	1070	642	1002	298	2470	789	408	1180	542	628	1602	1370	2598	482	1265	1754	1971	1734	316	1132	2517	294	950	404	1110	641	1724	2360	2228	1860	2935	1036	1042	652	759	221	2642	619	1444	806	1566	910	1024	786	1180	1520	1276	2109	384	394	1923	764	1734	893	458	1154	2255	1702	1428	1234	323	2010	418	1170	4	1656	1008	996	791	2036	2327	1157	1235	2715	820	956	236	2040	1386	1511	172	182	2422	310	1334	594	554	710	1187	342	736	1404	752	2540	852	1252
AF001_147_D0	dada2	371	831	445	265	463	34	1493	665	152	306	285	201	764	206	721	208	585	306	521	228	184	716	457	84	224	273	726	430	930	1478	1387	46	1748	571	457	441	399	102	987	706	723	417	963	594	553	63	330	950	767	1105	55	52	1066	275	748	394	0	689	1261	1129	612	796	48	799	141	496	0	1086	588	464	525	1246	945	1507	778	255	358	321	0	1160	424	1958	31	25	0	44	79	27	415	108	322	157	142	820	947	1361	545	0
AF001_147_D0	SNP	772	1666	902	533	932	68	3008	668	306	612	576	402	1530	416	1442	416	1175	616	1053	465	368	1439	914	170	448	548	1456	865	1870	2972	2792	92	3502	1154	914	884	836	206	2930	707	1456	836	1938	1196	1110	126	660	1916	1533	2215	110	104	2136	550	1498	798	242	1385	2536	2329	1232	1602	96	1608	284	1000	0	2177	1190	932	1057	2512	1849	1511	1562	514	726	644	194	2342	848	3930	62	50	1837	88	160	54	832	216	646	320	284	1648	950	2742	1097	472
AF001_149_D0	dada2	342	488	536	340	527	153	873	627	122	318	261	262	460	518	963	198	474	663	666	479	218	537	1406	109	414	219	405	287	510	1078	742	811	954	411	462	331	241	98	802	468	541	294	643	392	363	84	458	511	446	740	69	196	543	401	528	286	0	493	870	623	606	427	91	920	454	198	0	548	320	376	289	693	1045	746	424	966	352	455	0	565	473	468	77	97	0	58	387	184	199	238	431	216	281	434	522	824	282	0
AF001_149_D0	SNP	711	978	1116	684	1062	306	1765	628	244	636	529	526	920	1044	1932	402	950	1332	1347	967	438	1074	2822	220	836	444	818	575	1025	2168	1488	1640	1909	828	934	664	488	196	1870	473	1084	590	1287	796	728	174	918	1028	894	1485	138	395	1088	805	1063	576	390	988	1747	1285	1220	859	182	1847	912	396	4	1115	645	754	581	1394	2102	751	850	1938	708	920	272	1138	948	938	154	198	1816	118	785	372	398	480	876	438	562	871	524	1655	565	372
AF001_151_D0	dada2	315	559	462	247	331	180	913	722	154	512	195	292	717	493	1022	188	630	682	310	818	210	497	491	223	355	117	353	320	721	931	923	916	1236	445	499	268	254	79	971	553	595	374	550	342	387	543	601	519	524	884	279	192	811	406	794	316	0	496	991	628	635	445	345	891	500	421	0	657	363	325	302	865	833	1028	543	1355	312	353	0	676	580	516	54	64	0	195	866	325	208	411	516	111	329	521	609	956	335	0
AF001_151_D0	SNP	654	1119	982	497	669	362	1861	733	310	1031	392	594	1458	1022	2086	378	1267	1372	646	1651	424	998	987	456	714	238	726	642	1449	1917	1882	1852	2478	892	1000	538	512	158	2304	561	1196	760	1106	690	774	1096	1204	1064	1045	1770	562	384	1631	812	1594	650	445	998	1990	1281	1288	894	694	1791	1014	848	0	1340	738	662	605	1743	1609	1036	1095	2715	634	716	252	1388	1176	1034	108	132	2174	445	1754	662	416	833	1038	230	658	1049	615	1925	675	270
AF001_152_D0	dada2	349	465	410	247	330	161	1029	645	136	328	227	291	565	405	994	313	0	567	606	728	103	461	1230	96	312	173	362	243	621	1228	815	656	1023	408	513	246	238	84	943	518	589	307	507	414	416	323	346	732	504	782	121	80	718	290	611	306	0	390	835	618	645	429	258	1008	340	384	3	636	354	395	308	758	932	941	460	907	251	283	0	819	421	499	49	46	0	84	307	167	186	251	491	91	341	472	570	854	316	0
AF001_152_D0	SNP	750	938	913	533	688	338	2086	712	276	675	464	608	1172	841	2024	654	6	1180	1248	1517	210	930	2519	200	638	347	736	490	1274	2518	1728	1392	2136	850	1046	506	554	178	1923	525	1212	642	1091	856	838	696	714	1516	1026	1591	248	168	1478	622	1252	636	369	790	1736	1298	1328	914	526	2072	744	804	6	1323	736	841	627	1558	1920	968	965	1836	548	610	186	1702	854	1016	98	100	2144	186	626	350	384	513	1000	184	692	978	590	1731	653	266
AF001_154_D0	dada2	201	717	364	133	228	25	1169	689	115	344	182	345	559	329	1201	171	465	503	466	230	151	615	857	34	168	150	517	316	828	1570	1024	137	1374	502	512	268	208	54	1101	475	619	256	732	438	385	97	316	729	658	894	67	22	772	244	602	351	0	580	954	805	602	547	97	636	145	449	3	700	447	348	381	855	776	1089	572	490	242	226	0	901	411	796	87	44	0	44	140	51	276	108	437	88	229	591	700	1041	450	0
AF001_154_D0	SNP	411	1438	744	373	458	50	2362	692	230	692	366	696	1122	676	2420	346	930	1008	941	474	306	1234	1718	68	340	302	1036	634	1668	3162	2066	280	2756	1006	1024	538	544	110	2219	478	1244	514	1471	888	772	194	636	1470	1312	1798	172	64	1568	490	1208	712	188	1160	1913	1667	1216	1099	194	1274	358	904	6	1410	899	704	765	1719	1534	1093	1150	986	486	454	148	1820	824	1598	174	89	1818	94	358	102	552	218	883	186	458	1190	702	2094	906	1952
AF001_156_D0	dada2	68	353	37	52	6	11	549	100	54	33	51	23	119	22	494	59	135	43	91	91	51	239	115	0	74	83	159	172	197	447	442	16	481	109	141	58	2	55	257	301	161	135	337	214	151	16	106	555	230	370	38	32	429	5	196	88	0	224	358	355	140	177	13	222	35	16	0	406	254	171	143	233	187	473	166	43	82	42	0	335	101	406	0	0	163	14	17	27	110	8	70	41	60	316	350	227	77	0
AF001_156_D0	SNP	142	706	82	104	12	22	1104	101	108	68	104	46	239	48	988	120	272	86	182	183	102	480	230	2	150	170	320	344	396	901	890	34	964	218	282	116	6	110	516	301	322	272	680	434	302	32	212	1112	459	745	76	64	862	10	393	176	26	448	716	747	284	354	26	448	70	32	2	815	510	344	286	472	365	474	332	85	166	86	64	674	202	813	0	6	328	30	35	54	220	16	142	82	120	638	352	454	156	1358
AF001_157_D0	dada2	78	1219	180	134	66	12	1442	177	243	127	183	66	659	124	1075	146	320	146	376	350	157	978	315	67	265	163	679	574	152	1120	1506	29	1613	374	375	194	392	125	582	1013	992	471	1158	708	496	139	409	1135	854	1266	109	118	1173	129	925	432	0	609	1333	1190	817	709	33	530	126	110	3	1164	745	334	532	751	793	1433	714	175	372	144	0	924	349	823	0	20	552	4	36	19	468	88	306	222	132	926	1309	1019	640	0
AF001_157_D0	SNP	156	2447	370	270	134	24	2902	178	486	254	369	136	1319	252	2164	294	644	298	756	713	316	1958	640	138	530	328	1366	1158	304	2261	3052	58	3227	751	752	392	846	256	1320	1019	1994	946	2363	1430	992	278	820	2292	1708	2544	220	236	2354	258	1860	873	150	1222	2677	2444	1638	1448	66	1069	258	222	6	2342	1506	686	1069	1517	1574	1441	1454	346	748	298	150	1874	700	1653	2	42	1114	12	71	42	938	176	618	446	266	1873	1319	2050	1293	826
AF001_158_D0	dada2	312	724	265	169	250	29	1026	339	151	441	234	384	651	337	1002	206	499	493	674	423	150	674	225	0	209	158	515	388	448	1514	1084	534	1491	461	469	299	294	77	837	628	705	318	815	423	413	535	318	744	676	1101	143	108	872	314	915	386	0	583	969	721	633	601	172	790	180	408	0	767	512	394	410	898	677	1124	624	670	280	278	0	918	476	549	37	0	0	45	90	65	337	180	508	133	194	688	832	1163	415	0
AF001_158_D0	SNP	646	1455	548	346	512	58	2064	347	302	894	468	782	1310	690	2028	418	1001	1010	1367	872	308	1352	452	2	422	316	1040	780	907	3047	2206	1086	2990	930	946	600	608	156	1693	632	1420	662	1690	858	830	1084	640	1516	1350	2208	288	218	1754	634	1843	779	200	1174	1957	1507	1282	1206	346	1592	366	830	2	1551	1034	820	877	1860	1314	1135	1256	1349	572	560	146	1862	956	1120	74	0	1713	112	181	134	680	362	1023	272	392	1392	836	2356	838	1198
AF001_159_D0	dada2	241	674	242	133	109	25	831	169	109	313	151	323	533	342	463	171	373	239	245	183	154	539	750	64	183	95	406	360	477	729	891	309	1055	480	429	259	237	65	467	392	519	274	647	439	339	104	279	605	564	781	40	57	835	268	739	328	0	491	865	647	506	514	95	634	374	333	0	608	440	258	355	719	598	920	499	398	273	225	0	331	425	640	24	42	0	11	40	23	322	114	370	121	195	591	698	809	389	0
AF001_159_D0	SNP	498	1358	500	266	226	52	1676	172	218	628	302	648	1068	702	938	344	750	484	494	372	314	1082	1509	128	366	195	812	721	966	1464	1808	626	2114	970	867	518	496	130	1055	393	1052	550	1318	888	680	210	558	1222	1133	1575	81	115	1674	540	1486	664	162	994	1747	1351	1014	1034	190	1286	756	676	2	1224	886	516	712	1450	1229	926	1000	797	550	458	114	670	852	1288	48	84	1254	22	80	48	648	231	749	252	392	1197	700	1626	782	3014
AF001_161_D0	dada2	256	2181	118	202	36	17	2609	182	468	172	205	88	571	143	1102	190	456	166	375	537	273	1852	1822	0	387	238	1468	1180	630	2272	3093	33	2926	341	575	432	0	92	595	1198	1695	834	1392	970	1028	54	231	2238	1601	1581	22	136	2014	134	1326	722	0	1181	2226	2471	55	1648	20	959	421	332	4	2409	1391	414	942	909	1108	2351	1177	95	511	105	0	1403	421	1936	4	14	892	0	37	34	1250	55	403	255	161	2024	2630	590	557	0
AF001_161_D0	SNP	514	4381	240	404	72	34	5243	184	936	346	416	178	1144	290	2210	380	914	334	750	1081	546	3714	3664	0	780	484	2940	2368	1262	4551	6217	66	5863	686	1149	864	0	184	1370	1204	3413	1669	2802	1950	2058	110	463	4500	3204	3178	44	272	4030	268	2658	1454	52	2386	4469	5062	112	3330	40	1920	854	664	8	4841	2797	832	1969	1820	2199	2358	2364	190	1026	212	168	2827	844	3892	8	30	1798	2	74	68	2500	110	811	514	328	4065	2636	1187	1115	1026
AF001_162_D0	dada2	374	703	425	171	234	36	1057	523	139	431	222	295	796	418	938	229	4	666	1020	674	167	635	322	119	316	120	463	325	812	1580	1024	577	1329	500	522	209	319	74	914	600	597	382	880	397	388	341	412	797	643	989	292	74	867	483	822	418	0	594	1037	787	555	531	280	906	545	455	0	731	461	518	334	940	589	1135	640	1055	302	285	0	993	639	613	64	70	0	0	578	309	293	197	550	87	300	632	719	1143	394	0
AF001_162_D0	SNP	774	1411	856	342	474	72	2118	524	278	866	444	593	1598	850	1889	462	8	1342	2055	1363	334	1275	648	242	634	245	929	652	1642	3171	2066	1204	2664	1006	1046	420	650	148	2154	602	1210	768	1772	799	776	692	831	1602	1296	1984	584	148	1744	969	1654	848	224	1192	2084	1616	1114	1068	566	1820	1098	920	4	1472	931	1044	672	1900	1143	1138	1282	2115	612	578	152	2008	1282	1235	129	142	2174	90	1171	624	586	395	1105	174	603	1274	721	2292	796	1294
AF001_163_D0	dada2	311	549	475	263	387	50	930	558	140	515	253	148	542	520	1029	192	4	601	525	4	179	524	325	154	352	187	400	314	665	1389	843	884	1190	424	575	279	271	122	873	522	630	313	733	343	455	515	417	858	537	756	89	89	720	333	666	318	0	457	868	651	576	493	208	936	140	398	2	604	402	417	327	812	993	944	510	942	298	324	0	813	457	521	66	39	0	3	370	183	258	248	500	135	361	511	661	991	370	0
AF001_163_D0	SNP	682	1114	1014	552	806	101	1914	578	284	1048	519	302	1110	1108	2089	390	8	1259	1081	8	370	1070	660	319	722	378	829	633	1368	2853	1786	1844	2432	870	1170	578	584	260	2132	532	1282	658	1532	715	926	1068	846	1768	1086	1552	180	192	1461	690	1354	671	268	948	1786	1351	1222	1027	421	1907	302	850	4	1236	836	882	671	1662	1958	975	1044	1898	626	676	208	1714	932	1066	138	84	2020	102	750	380	520	512	1018	280	756	1061	678	2025	764	250
AF001_165_D0	dada2	322	693	335	184	289	33	1225	604	126	408	279	282	682	533	912	238	532	591	677	421	191	569	737	7	213	174	614	345	663	1136	1129	349	1389	541	550	307	0	76	1114	644	649	300	906	505	472	133	375	876	680	1029	53	45	969	261	640	404	0	599	991	916	284	548	145	784	483	255	0	846	485	526	401	1048	958	1203	615	656	295	211	0	1050	510	1024	61	0	0	66	136	55	323	159	523	82	319	671	735	1158	462	0
AF001_165_D0	SNP	678	1392	702	368	580	66	2466	610	252	822	558	566	1364	1088	1828	484	1064	1196	1369	855	384	1147	1477	14	426	352	1244	691	1337	2282	2280	712	2786	1088	1100	614	0	152	2238	645	1308	604	1818	1014	952	272	750	1772	1357	2068	106	92	1946	526	1286	820	264	1204	1989	1896	570	1098	292	1572	992	512	4	1700	974	1062	805	2106	1834	1210	1240	1319	592	432	164	2148	1024	2061	126	0	2166	150	282	112	650	318	1054	168	640	1349	741	2327	932	310
AF001_166_D0	dada2	235	837	91	126	40	15	1316	361	169	59	187	57	274	57	917	186	0	105	129	192	109	708	309	49	163	167	650	449	469	1837	1288	37	1589	224	282	349	293	35	1030	557	586	314	769	618	510	117	157	1050	753	1014	10	47	936	67	429	316	0	631	1106	1231	206	521	13	260	82	151	0	1049	682	357	464	764	908	1302	600	65	287	82	0	773	167	802	2	0	0	17	19	14	431	16	160	128	81	863	975	804	289	0
AF001_166_D0	SNP	484	1683	190	252	82	30	2644	366	342	118	378	115	548	120	1836	372	2	213	303	388	218	1418	622	98	330	336	1306	900	1067	3691	2592	74	3184	522	566	698	605	70	2065	556	1178	628	1551	1247	1021	238	318	2120	1509	2030	21	94	1880	136	955	636	128	1268	2230	2541	414	1048	26	520	200	384	0	2108	1375	724	933	1538	1724	1308	1208	130	579	164	126	1551	334	1614	4	4	1200	34	38	28	862	33	320	262	164	1732	980	1620	582	620
AF001_167_D0	dada2	224	671	344	138	230	32	986	347	158	298	181	262	615	288	899	181	4	248	532	228	134	637	290	100	181	131	464	375	597	1480	915	476	1277	469	461	248	271	64	802	562	708	309	754	410	480	51	334	492	566	782	297	75	795	295	808	372	0	539	929	745	228	528	81	726	186	356	0	602	472	412	431	758	742	1062	616	374	249	268	0	821	299	637	30	31	0	38	69	74	264	113	293	113	177	669	810	1016	459	0
AF001_167_D0	SNP	563	1342	702	320	466	66	1980	349	316	596	404	630	1238	592	1808	370	8	498	1072	503	326	1276	674	202	412	264	937	752	1202	2961	1868	960	2562	942	926	500	564	173	1647	649	1426	630	1534	880	969	104	672	1024	1131	1642	596	150	1774	594	1626	750	148	1086	1868	1520	460	1062	162	1462	474	768	0	1339	953	830	870	1520	1513	1065	1248	751	622	543	178	1664	762	1304	62	76	1594	84	138	148	622	228	594	228	354	1345	813	2040	919	1672
AF001_168_D0	dada2	313	576	470	248	313	85	894	341	172	482	256	289	527	429	929	199	0	547	496	410	198	608	956	86	336	142	450	309	731	872	934	591	1105	396	567	374	263	118	755	206	597	334	682	392	438	121	401	757	597	749	164	164	724	437	684	380	0	455	987	649	598	524	179	895	241	371	0	598	402	435	350	787	1184	887	491	759	372	413	0	489	485	502	41	77	0	120	270	53	299	261	496	211	186	602	758	1003	362	0
AF001_168_D0	SNP	649	1154	960	506	628	172	1800	344	346	968	512	578	1061	874	1878	398	2	1100	995	829	398	1215	1929	172	676	286	900	620	1475	1749	1878	1186	2212	792	1142	754	536	240	1696	208	1198	668	1374	785	880	244	806	1528	1194	1508	330	328	1452	877	1372	776	262	916	1981	1358	1207	1052	363	1798	484	746	2	1202	816	876	707	1588	2355	891	989	1528	750	842	308	988	970	1006	82	157	1798	240	546	108	602	523	1004	430	372	1208	761	2015	724	450
AF001_169_D0	dada2	305	431	572	382	492	201	726	563	137	443	343	235	542	536	917	166	479	718	786	767	289	381	1372	203	659	241	310	229	597	695	691	821	1020	377	542	335	188	245	783	403	540	279	466	319	412	115	426	592	415	572	269	385	594	688	567	275	0	373	788	520	558	306	253	817	458	311	0	422	338	291	247	656	1316	784	393	1092	365	493	0	746	527	410	74	79	957	389	682	387	201	500	389	297	265	420	522	747	296	0
AF001_169_D0	SNP	626	870	1155	770	990	403	1456	566	276	888	688	472	1087	1084	1843	332	962	1452	1586	1547	586	762	2750	421	1324	488	624	458	1205	1394	1398	1648	2044	758	1088	670	393	490	1569	403	1092	558	936	640	824	232	858	1194	832	1144	538	770	1194	1377	1134	558	562	752	1587	1068	1122	618	506	1636	920	626	0	850	677	584	498	1318	2635	788	794	2187	736	991	458	1505	1056	821	150	162	1984	784	1371	778	404	1004	789	606	534	839	524	1502	593	104
AF001_170_D0	dada2	398	568	714	599	799	166	990	628	213	486	425	344	675	662	1007	229	628	924	959	732	341	486	1251	205	780	267	530	249	672	1099	910	874	1183	400	703	484	241	285	946	360	651	390	589	375	481	1160	540	757	525	717	228	492	762	896	696	351	0	386	957	727	768	485	287	1169	375	420	0	619	386	462	308	812	1308	978	490	1211	496	701	66	867	621	297	77	0	1197	119	475	348	250	446	508	477	376	529	567	1018	387	0
AF001_170_D0	SNP	827	1140	1466	1224	1612	335	2002	639	428	980	854	695	1364	1365	2023	464	1268	1866	1933	1502	688	984	2525	494	1566	542	1078	498	1362	2224	1848	1760	2378	806	1418	980	565	674	2221	359	1312	790	1215	898	968	2356	1082	1526	1047	1456	460	989	1536	1802	1400	720	819	926	1944	1491	1562	983	578	2345	764	848	4	1242	782	937	618	1638	3431	984	984	2432	1002	1436	658	1788	1252	596	154	0	2472	238	968	708	506	903	1037	994	760	1074	574	2051	788	184
AF001_172_D0	dada2	231	758	178	77	131	16	990	223	110	144	124	241	488	158	777	107	62	94	346	116	97	658	261	23	99	100	561	339	382	1438	1006	55	1185	412	371	151	273	81	501	569	597	272	779	279	344	37	183	575	588	763	55	53	826	196	611	282	0	550	876	762	481	534	51	565	151	232	0	673	458	337	397	723	606	1008	553	139	268	160	0	683	263	840	11	25	0	6	19	26	368	61	181	100	83	645	730	903	428	0
AF001_172_D0	SNP	472	1521	368	190	262	32	2000	223	286	422	276	484	980	316	1556	282	126	250	697	346	242	1322	528	58	310	204	1132	757	772	2891	2026	110	2372	829	742	426	574	164	1308	571	1200	548	1576	698	752	74	367	1170	1177	1704	110	106	1672	394	1322	572	68	1190	1772	1575	969	1074	104	1135	308	472	0	1354	999	684	795	1463	1180	1012	1118	283	538	325	124	1428	530	1686	22	50	926	18	66	54	742	122	400	208	222	1292	731	1818	857	506
AF001_174_D0	dada2	351	1035	216	144	133	21	1375	305	221	258	215	314	697	221	1235	216	433	137	378	252	176	952	207	73	194	105	830	556	300	1918	1361	111	1565	575	549	366	381	62	809	564	922	369	1078	567	582	83	157	918	851	1119	33	52	1150	302	860	480	0	744	1202	1078	277	747	49	597	140	396	2	894	702	487	543	1121	715	1458	804	138	377	99	0	1154	411	846	20	13	656	21	33	17	472	60	228	143	169	919	1130	1279	588	0
AF001_174_D0	SNP	724	2083	441	293	266	42	2768	308	442	520	437	634	1400	444	2488	434	868	278	760	510	352	1910	416	148	390	212	1678	1116	604	3849	2738	224	3136	1156	1105	738	792	126	1942	567	1852	740	2185	1143	1168	168	316	1856	1699	2248	66	106	2310	610	1732	978	98	1496	2432	2231	556	1504	98	1204	282	800	4	1803	1414	988	1088	2272	1383	1466	1627	275	754	198	129	2348	822	1703	42	26	1328	46	66	34	950	120	460	290	338	1845	1132	2570	1188	822
AF001_175_D0	dada2	121	1002	234	145	34	23	1028	202	229	297	186	83	766	144	839	220	453	164	262	268	163	821	196	0	174	139	719	536	354	929	1366	125	1447	568	533	344	316	85	521	487	877	356	1136	485	201	27	362	728	855	1161	80	71	1139	260	1000	403	0	789	1257	1027	706	842	55	498	118	431	4	774	644	417	534	960	589	1197	826	211	331	192	0	314	359	599	12	21	0	16	35	12	473	91	285	96	156	887	1068	1207	676	0
AF001_175_D0	SNP	242	2008	475	296	68	46	2064	202	458	596	374	168	1532	290	1690	442	910	332	524	540	328	1644	396	0	350	282	1445	1083	710	1860	2756	254	2898	1138	1067	692	670	170	1232	487	1766	714	2284	972	406	54	724	1468	1714	2330	160	142	2284	520	2006	818	80	1590	2521	2113	1415	1692	110	996	236	863	8	1553	1298	840	1132	1930	1169	1202	1660	423	670	388	146	631	724	1201	24	42	1240	34	70	24	948	182	576	194	312	1775	1071	2429	1358	234
AF001_176_D0	dada2	378	790	359	223	415	39	1372	577	153	409	217	341	797	300	1463	371	514	401	524	261	196	747	297	11	207	209	756	407	727	1857	1352	163	1572	648	587	370	368	66	1092	734	715	297	1066	506	523	236	350	1056	681	1065	123	44	1037	281	840	415	0	680	1098	1143	434	636	77	758	170	501	0	944	561	614	440	1141	1244	1317	737	412	339	205	61	1115	434	1008	73	57	0	3	36	60	362	96	439	130	214	766	905	1251	508	0
AF001_176_D0	SNP	788	1586	747	450	842	78	2756	585	306	824	439	692	1602	606	2950	756	1038	814	1065	528	392	1507	598	22	418	421	1529	820	1478	3757	2724	332	3148	1310	1180	742	750	136	2569	739	1430	604	2204	1025	1050	484	702	2128	1365	2139	247	88	2091	567	1696	840	62	1362	2213	2364	876	1282	156	1519	346	1031	4	1896	1134	1234	927	2328	2402	1327	1480	830	685	414	152	2310	874	2019	148	116	1820	6	75	124	726	193	890	266	439	1541	912	2513	1022	340
AF001_181_D0	dada2	180	719	436	205	363	88	1066	367	160	546	230	410	784	473	1097	181	521	614	569	284	221	698	282	133	288	152	545	386	934	1510	1113	332	1475	582	691	256	314	70	794	502	683	344	704	448	443	818	476	603	700	1081	136	86	956	307	783	401	0	560	1026	794	511	585	200	954	312	535	0	821	530	439	449	835	941	1187	707	836	347	267	0	501	510	904	74	62	0	92	361	137	322	196	611	168	339	662	819	1060	422	0
AF001_181_D0	SNP	374	1443	905	422	738	176	2144	374	324	1106	460	823	1582	956	2204	362	1042	1238	1144	569	442	1403	568	270	578	308	1100	776	1894	3053	2269	670	2960	1170	1385	514	680	142	1862	503	1374	698	1430	912	892	1687	952	1230	1405	2168	272	176	1932	618	1572	828	298	1142	2082	1641	1036	1188	402	1919	634	1087	2	1660	1080	892	905	1692	1904	1191	1435	1674	700	544	184	1018	1030	1822	148	124	2128	220	728	280	646	394	1234	346	680	1331	822	2142	855	530
AF001_182_D0	dada2	94	790	204	143	127	22	1502	451	162	95	239	60	527	102	1429	190	378	153	313	222	191	737	206	60	194	206	819	522	684	1339	1412	52	1797	446	373	247	335	73	915	528	757	338	1098	549	535	191	314	1101	728	1129	15	52	1016	134	599	338	0	616	1131	1297	676	704	20	592	203	385	0	1015	661	500	551	989	923	1366	667	129	300	188	69	1141	254	1314	5	10	0	23	25	23	405	55	185	141	123	698	973	1139	480	0
AF001_182_D0	SNP	196	1585	414	290	256	44	3016	452	328	190	482	122	1058	208	2874	384	756	308	626	453	382	1476	412	124	388	418	1647	1046	1384	2689	2862	104	3606	898	748	498	678	148	2615	530	1520	676	2220	1106	1074	384	632	2232	1465	2264	30	104	2039	268	1200	682	320	1242	2279	2659	1358	1418	40	1187	412	772	2	2042	1331	1013	1103	1991	1841	1370	1342	268	603	386	176	2301	510	2640	10	20	1294	46	52	46	812	112	372	288	246	1402	978	2291	964	496
AF001_184_D0	dada2	297	568	327	130	180	71	850	454	118	404	187	280	526	390	1011	179	323	467	585	410	181	515	353	63	280	113	388	271	574	1233	833	685	1167	385	455	213	219	67	706	508	607	246	608	265	321	263	350	669	536	735	349	71	695	257	682	326	0	487	834	605	466	397	270	818	399	392	0	650	382	369	330	776	824	937	548	861	270	235	0	833	465	660	58	39	0	36	261	202	268	230	444	111	262	522	571	952	365	0
AF001_184_D0	SNP	620	1140	672	334	362	170	1720	458	238	816	386	568	1058	789	2036	362	648	944	1316	829	370	1037	713	129	564	230	778	545	1156	2480	1674	1378	2341	779	910	432	479	134	1731	510	1220	592	1238	652	756	536	704	1352	1069	1476	698	144	1409	514	1372	660	212	981	1688	1236	950	811	542	1642	814	805	2	1312	774	742	665	1557	1606	943	1102	1725	544	476	126	1698	934	1326	116	78	1683	72	527	410	540	465	896	224	584	1047	575	1913	734	1536
AF001_188_D0	dada2	201	410	530	299	324	129	683	306	200	390	260	223	536	360	738	160	247	462	644	738	284	371	1025	119	750	138	301	225	552	592	713	756	1004	345	534	377	178	350	633	289	545	323	440	277	390	326	434	560	427	533	284	732	585	894	596	302	0	336	852	471	435	370	90	926	408	278	4	463	281	265	290	537	503	702	336	1065	373	591	0	561	440	362	21	77	0	284	510	305	176	531	328	486	260	432	591	791	297	0
AF001_188_D0	SNP	498	820	1082	603	650	300	1380	310	402	864	522	446	1072	870	1480	322	498	932	1310	1531	618	744	2065	322	1502	278	650	450	1173	1206	1428	1522	2013	696	1070	764	415	712	1372	352	1096	650	912	638	782	654	870	1128	850	1166	572	1471	1172	1790	1268	616	232	682	1710	979	882	740	222	1898	820	566	8	930	566	536	587	1076	1925	704	749	2148	750	1200	632	1217	884	726	50	212	1627	590	1028	612	476	1064	740	986	554	867	592	1591	597	188
AF001_189_D0	dada2	244	381	467	393	517	177	670	455	148	347	248	182	531	449	733	143	449	548	678	659	261	342	1095	149	735	173	262	169	448	576	633	741	799	287	485	327	178	281	730	357	375	244	374	294	327	726	375	390	349	496	235	632	488	791	603	232	0	314	665	427	435	256	209	923	380	297	0	360	266	245	233	583	955	669	313	921	301	519	0	576	447	331	40	57	0	486	535	347	154	482	326	430	254	353	449	665	251	0
AF001_189_D0	SNP	502	765	955	802	1047	356	1360	463	296	696	501	370	1064	910	1474	292	902	1106	1369	1349	528	690	2213	302	1475	351	526	344	905	1171	1294	1500	1606	585	972	658	387	570	1466	359	754	494	769	596	657	1472	750	794	697	996	474	1282	985	1584	1218	468	494	632	1358	877	880	526	420	1859	780	602	0	730	536	498	470	1168	1851	672	638	1843	608	1054	731	1182	896	666	80	116	1740	984	1077	708	308	969	662	874	510	709	453	1340	507	314
AF001_192_D0	dada2	364	882	485	238	338	51	1244	421	164	424	245	435	940	433	1195	246	618	606	901	377	196	765	395	180	252	187	652	485	685	1094	1263	727	1528	625	530	350	346	94	1082	506	792	389	1024	451	516	824	582	952	752	1165	311	85	1066	365	933	451	0	655	1163	937	820	677	251	1137	193	565	0	913	560	403	471	1124	899	1372	743	870	361	311	0	648	673	818	53	87	1162	31	464	187	339	223	651	124	393	776	853	1303	519	0
AF001_192_D0	SNP	746	1766	997	482	686	104	2507	427	328	852	491	880	1896	884	2402	496	1240	1226	1815	768	392	1530	798	364	512	376	1311	970	1388	2208	2574	1480	3059	1254	1062	706	718	192	2171	507	1590	784	2072	912	1039	1673	1190	1922	1506	2339	626	170	2142	735	1878	907	130	1326	2341	1931	1648	1358	503	2287	390	1135	2	1836	1133	816	997	2273	1808	1377	1497	1743	728	636	170	1314	1348	1646	108	178	2370	62	932	378	682	448	1308	254	788	1555	857	2616	1043	2260
AF001_195_D0	dada2	337	515	468	234	398	82	968	648	119	396	206	312	496	537	1123	212	497	686	826	738	190	527	509	136	425	166	395	280	677	877	874	631	1118	397	531	254	210	71	917	465	575	331	665	372	380	287	477	674	480	745	189	162	686	326	729	331	0	478	922	630	607	467	296	795	280	436	0	689	334	418	300	757	1292	1030	448	1056	291	274	0	646	585	979	72	55	0	15	528	340	234	54	497	136	283	472	600	1022	356	0
AF001_195_D0	SNP	721	1078	970	476	812	166	2018	665	238	798	416	632	1020	1104	2260	430	1002	1396	1679	1521	386	1061	1032	286	858	340	826	567	1382	1829	1780	1281	2250	800	1071	514	458	142	2163	467	1164	672	1354	757	767	617	960	1414	961	1496	378	332	1386	658	1466	695	434	974	1876	1314	1227	948	597	1601	566	887	0	1386	686	858	605	1546	2629	1040	902	2179	589	558	162	1360	1178	1978	146	113	2262	30	1061	692	470	108	1006	278	576	957	605	2061	728	286
AF001_196_D0	dada2	372	473	656	633	754	153	1032	526	173	348	415	268	558	491	975	215	485	753	762	574	337	460	1069	194	770	338	471	264	470	839	870	461	1103	456	618	533	185	271	857	393	591	395	651	403	453	519	430	639	448	705	155	400	666	800	556	323	0	468	885	743	558	473	151	992	410	295	0	534	385	393	328	778	1642	825	381	723	361	525	233	637	651	494	47	56	0	112	191	215	265	227	402	523	305	498	621	893	311	0
AF001_196_D0	SNP	775	948	1354	1283	1524	353	2082	527	426	812	908	538	1118	1004	1960	432	1185	1550	1534	1161	798	922	2150	477	1552	685	948	532	948	1685	1760	934	2210	916	1238	1078	384	620	1947	395	1184	798	1322	816	912	1052	862	1282	897	1416	310	804	1346	1605	1120	654	906	942	1776	1547	1126	958	342	1995	832	670	0	1080	772	795	662	1565	3311	829	884	1458	854	1056	756	1294	1308	998	94	142	2066	256	438	436	530	540	813	1084	615	1002	621	1795	631	200
AF001_197_D0	dada2	258	592	131	121	189	11	1030	333	124	79	190	110	329	99	780	130	216	143	233	170	121	536	194	25	129	173	547	302	240	957	953	47	1181	311	95	185	272	55	734	464	518	277	706	431	489	25	247	634	578	763	33	48	760	106	462	205	0	511	849	790	540	538	16	432	99	236	2	638	405	363	339	706	787	913	503	103	217	115	0	814	262	540	14	11	0	21	18	20	277	47	177	115	93	664	702	800	370	0
AF001_197_D0	SNP	536	1188	268	246	380	22	2091	335	250	162	384	224	658	202	1568	264	435	288	468	348	244	1074	391	50	260	346	1099	607	481	1928	1926	100	2370	628	192	372	573	110	1476	464	1046	564	1424	865	980	50	498	1276	1156	1538	67	96	1538	217	929	422	292	1029	1714	1645	1086	1086	32	874	198	480	4	1287	822	738	682	1432	1519	918	1012	205	444	238	160	1647	528	1088	28	22	1076	42	36	40	554	94	355	235	186	1337	708	1607	746	5680
AF001_199_D0	dada2	384	550	511	539	476	118	1038	349	164	306	341	139	715	488	908	194	545	432	561	549	158	510	507	180	645	273	424	294	262	946	902	224	994	480	588	397	211	310	811	475	588	469	576	429	507	538	428	676	489	668	271	255	618	538	474	306	0	505	961	728	502	513	78	963	334	419	0	593	386	359	333	715	1587	901	450	346	496	409	0	768	573	714	13	52	0	137	136	103	258	120	288	456	285	533	670	783	329	0
AF001_199_D0	SNP	801	1102	1046	1096	956	238	2100	351	330	616	687	278	1436	999	1827	392	1099	872	1126	1107	323	1022	1020	370	1298	548	854	588	529	1897	1820	452	2000	970	1176	798	428	626	1636	476	1182	940	1166	866	1018	1084	858	1358	981	1340	542	518	1248	1078	948	622	482	1010	1939	1510	1007	1029	156	1937	672	844	2	1186	776	722	704	1434	3062	901	908	692	996	822	678	1560	1152	1436	26	104	1908	314	271	206	516	242	582	928	572	1074	674	1569	663	1246
AF001_200_D0	dada2	481	690	752	703	812	106	1184	459	248	497	388	368	704	628	1029	282	780	681	822	736	413	630	750	76	916	375	581	322	688	1067	1032	419	1334	627	676	654	321	372	853	613	799	532	694	470	641	241	477	872	674	980	476	364	829	881	762	424	0	621	1210	951	792	654	122	1235	700	513	4	818	473	529	425	933	1504	1178	592	718	566	862	360	1050	752	916	38	99	1236	101	186	176	313	348	474	615	352	662	833	1106	470	0
AF001_200_D0	SNP	992	1421	1520	1459	1632	211	2442	466	498	998	804	738	1412	1275	2098	566	1595	1368	1650	1490	832	1264	1504	152	1842	755	1188	643	1384	2138	2084	842	2678	1264	1358	1340	654	752	2015	647	1608	1070	1392	944	1316	520	957	1760	1349	1962	956	728	1702	1766	1527	874	857	1250	2429	1978	1589	1312	244	2541	1412	1033	8	1638	948	1090	853	1876	2910	1183	1198	1442	1145	1738	906	2126	1510	1836	78	198	2523	206	374	354	628	698	956	1244	708	1331	835	2218	945	444
AF001_205_D0	dada2	430	591	718	690	654	128	1095	800	172	437	454	235	744	629	1160	372	680	823	858	597	358	535	1333	285	714	368	543	261	586	1049	1055	356	1222	431	602	461	254	288	921	390	548	436	762	412	535	108	373	1044	605	763	171	270	740	721	638	355	0	540	988	796	771	524	162	1117	614	237	0	695	386	567	352	860	1604	1020	506	825	447	626	0	972	613	581	53	99	0	379	308	200	236	281	482	475	372	521	664	1008	358	0
AF001_205_D0	SNP	902	1188	1499	1407	1335	258	2198	812	344	878	924	474	1499	1279	2339	760	1378	1684	1734	1208	718	1073	2691	587	1438	744	1088	527	1193	2111	2146	743	2449	868	1212	924	542	588	2192	391	1106	880	1557	842	1074	218	749	2104	1209	1538	345	548	1500	1458	1292	723	708	1098	2012	1650	1574	1066	326	2255	1251	477	0	1410	784	1152	704	1744	3202	1023	1022	1659	902	1277	766	1964	1226	1167	106	198	2604	822	619	408	476	568	979	974	748	1056	668	2045	728	404
AF001_206_D0	dada2	266	638	129	58	141	13	585	116	101	194	137	195	363	165	775	125	284	137	184	137	160	375	222	81	169	99	524	226	387	593	730	111	746	267	510	203	228	82	298	447	406	206	468	386	404	45	223	465	627	514	91	31	569	131	728	222	0	304	530	418	677	423	62	396	131	89	0	535	352	182	258	510	524	600	407	154	191	147	0	487	374	566	24	32	0	4	27	10	215	100	254	102	164	704	561	681	458	0
AF001_206_D0	SNP	544	1280	312	160	344	26	1174	116	202	388	326	395	734	330	1554	254	572	274	438	326	320	752	449	167	338	204	1056	452	792	1194	1490	280	1493	536	1020	406	568	164	771	447	816	412	944	776	810	94	452	948	1253	1030	182	62	1156	314	1462	446	166	740	1074	862	1372	857	124	794	262	180	4	1080	718	432	525	1028	1019	603	816	358	385	356	136	985	750	1140	48	68	942	8	56	22	430	200	582	208	330	1412	564	1367	920	376
AF001_208_D0	dada2	216	1086	200	102	150	16	1097	72	197	240	204	323	676	134	672	184	476	114	522	294	101	817	257	21	214	124	621	671	668	1042	1339	60	1312	431	355	291	329	74	259	573	979	427	1061	497	372	14	422	946	873	1091	98	86	1221	286	1156	475	0	680	1277	967	715	871	62	811	145	299	0	910	704	421	628	660	487	1297	696	208	357	155	0	887	342	632	32	50	468	11	24	37	550	82	286	136	102	1038	1300	867	751	0
AF001_208_D0	SNP	494	2176	477	204	302	32	2210	83	396	560	408	734	1356	320	1354	432	952	230	1058	663	232	1638	518	42	430	250	1250	1346	1478	2099	2700	160	2630	988	714	582	794	152	630	575	1970	855	2147	1098	868	28	850	1907	1746	2195	196	174	2456	572	2324	960	120	1366	2573	2007	1442	1749	124	1625	296	606	6	1828	1414	852	1260	1327	936	1298	1400	418	856	318	124	1796	788	1266	66	104	948	30	48	74	1100	164	660	274	204	2083	1310	1738	1510	1120
AF001_210_D0	dada2	291	791	354	154	159	32	1063	256	206	545	233	441	799	291	971	344	477	326	564	316	174	771	673	80	175	117	587	481	463	1735	1107	601	1548	464	608	305	325	80	821	588	915	366	711	459	490	371	425	580	844	1076	72	80	1116	301	998	440	0	640	1176	956	654	669	111	818	222	418	0	957	631	416	496	936	677	1315	746	593	335	273	0	1048	459	961	56	39	0	24	123	43	389	153	422	94	235	827	1103	1200	558	0
AF001_210_D0	SNP	590	1594	714	308	355	64	2138	257	412	1096	535	882	1604	626	1944	750	1045	660	1191	685	350	1546	1346	159	404	239	1272	962	933	3484	2422	1210	3103	1040	1222	644	658	160	1790	590	1842	740	1584	924	1040	748	850	1274	1690	2161	144	160	2238	608	2161	966	152	1388	2365	1959	1430	1344	222	1646	464	842	4	1930	1266	842	999	1881	1452	1318	1500	1195	680	558	122	2112	980	1932	112	82	2002	52	248	90	870	305	928	188	470	1654	1109	2415	1120	572
AF001_214_D0	dada2	303	981	391	96	134	29	1037	211	239	598	211	472	926	334	1162	342	531	354	862	647	192	828	408	64	250	100	546	473	940	1823	1194	940	1690	506	713	257	49	78	786	755	913	370	936	493	449	65	556	769	931	1140	33	81	1181	436	1215	537	0	708	1309	732	693	665	265	1149	124	413	0	877	569	333	519	847	506	1336	764	1265	402	245	0	883	544	844	36	146	939	58	178	155	392	198	688	135	376	783	983	154	597	0
AF001_214_D0	SNP	618	1972	793	218	312	58	2082	237	478	1202	473	954	1864	682	2337	730	1138	800	1726	1360	384	1657	816	128	506	200	1104	948	1899	3667	2396	2006	3400	1014	1429	562	98	156	1580	757	1832	740	1884	990	950	130	1114	1544	1861	2284	90	189	2368	873	2442	1086	134	1422	2634	1501	1402	1334	530	2307	278	918	0	1759	1142	747	1043	1702	969	1339	1540	2532	887	550	136	1776	1224	1695	72	298	1886	126	358	314	910	472	1384	274	757	1574	985	311	1201	1368
AF001_216_D0	dada2	19	106	99	79	41	21	26	12	63	28	55	29	87	18	28	29	52	119	44	77	37	60	370	28	157	31	23	26	52	35	105	123	200	34	28	53	0	79	13	13	143	44	42	11	55	188	131	49	51	91	16	277	42	305	13	112	0	30	120	28	42	70	18	49	94	34	0	7	8	48	55	72	72	3	44	38	43	161	0	207	25	20	18	24	0	6	27	30	103	71	9	63	23	51	93	99	63	0
AF001_216_D0	SNP	40	214	206	158	82	42	54	14	128	56	116	58	175	38	58	58	104	242	88	156	76	120	744	56	314	66	46	54	104	72	212	246	401	70	56	108	0	166	26	13	290	90	86	22	110	378	265	100	104	184	32	554	84	614	26	228	38	62	248	56	89	140	36	104	190	70	2	14	16	96	110	144	144	3	90	75	88	328	132	418	50	40	36	54	466	12	54	60	206	142	18	128	50	102	93	198	130	30
AF001_217_D0	dada2	349	931	362	167	154	26	1254	416	211	310	214	331	741	158	997	223	556	240	369	296	172	845	299	37	203	132	790	470	625	1197	1235	303	1697	596	516	374	0	82	1059	504	800	340	945	463	554	31	349	857	891	1019	35	75	1098	304	772	512	0	680	1095	1032	790	663	73	754	315	460	0	845	675	576	549	1094	775	1341	852	196	375	273	0	362	459	840	21	27	0	24	103	30	433	132	315	147	171	825	1025	1224	524	0
AF001_217_D0	SNP	713	1861	738	336	308	52	2521	416	422	626	428	666	1488	318	2004	448	1122	484	740	596	344	1695	602	74	410	264	1584	942	1260	2403	2482	610	3398	1200	1039	754	0	164	2127	505	1608	684	1907	928	1111	62	698	1728	1785	2040	70	152	2204	612	1545	1036	244	1371	2212	2124	1593	1334	148	1515	640	928	2	1705	1363	1160	1135	2196	1495	1344	1715	392	752	552	186	730	920	1688	42	54	1576	66	206	60	872	264	634	298	342	1655	1029	2467	1059	1142
AF001_219_D0	dada2	155	544	588	220	170	113	538	561	386	399	125	119	283	241	557	141	376	327	215	509	230	322	1988	73	1099	61	228	138	543	1081	679	465	1311	213	414	247	68	805	621	341	495	210	205	91	345	441	486	431	609	588	302	1540	589	1695	345	484	0	358	1043	325	281	282	112	552	315	183	4	796	250	150	324	758	692	502	347	966	425	490	167	514	287	545	35	111	0	122	334	197	500	549	132	543	261	363	524	835	388	0
AF001_219_D0	SNP	318	1096	1199	470	344	226	1094	563	774	884	287	238	598	486	1124	282	758	688	446	1033	502	658	4215	148	2307	122	494	277	1178	2172	1488	998	2627	466	833	496	142	1634	1336	341	1018	420	434	184	694	888	976	868	1217	1182	610	3088	1196	3466	724	988	346	721	2213	672	566	570	227	1188	640	368	8	1682	502	305	684	1524	1326	504	698	2086	860	992	468	1080	574	1094	71	226	1194	248	676	426	1008	1163	268	1094	542	731	524	1677	778	216
AF001_220_D0	dada2	152	523	410	319	183	125	679	550	337	306	145	125	406	256	408	114	274	563	209	352	278	683	2409	9	1236	78	317	170	454	625	749	436	1120	245	225	179	47	884	630	244	432	217	144	59	369	750	611	316	564	472	233	1477	535	1814	431	535	0	310	969	326	219	341	61	496	383	254	0	743	151	134	271	849	879	292	306	773	325	394	249	531	201	395	62	74	0	26	206	210	443	579	110	514	220	340	490	758	385	0
AF001_220_D0	SNP	322	1048	846	648	372	251	1368	555	674	614	290	257	818	522	822	232	550	1140	422	713	556	1368	4861	18	2476	162	640	344	910	1258	1514	876	2256	496	450	364	106	1782	1269	245	868	434	288	120	742	1527	1232	636	1129	957	468	2964	1078	3670	874	1086	280	633	1960	692	440	694	122	1000	792	512	2	1488	306	274	550	1708	1750	295	618	1554	652	802	682	1074	404	798	124	154	1211	52	422	434	894	1165	224	1046	440	682	494	1518	776	58
AF001_222_D0	dada2	231	482	387	426	181	112	664	552	285	343	143	123	387	193	551	112	368	439	245	487	206	387	2626	108	1192	119	254	185	458	1097	505	481	1200	273	306	153	65	1126	725	283	483	225	210	91	417	711	430	337	593	580	273	1143	527	1735	275	404	0	305	1049	353	239	317	84	632	346	297	2	588	147	176	253	968	851	412	343	746	252	503	301	521	258	418	69	68	0	114	277	203	434	535	147	537	209	418	446	900	473	0
AF001_222_D0	SNP	470	968	792	875	368	226	1340	556	574	742	306	248	778	532	1104	226	742	898	542	984	472	778	5277	243	2562	239	536	374	929	2223	1022	970	2417	556	614	338	132	2312	1816	284	972	454	442	198	874	1510	953	680	1187	1169	553	2576	1194	3485	654	814	296	618	2240	730	484	736	168	1274	904	604	4	1179	365	420	584	1958	1898	415	694	1496	602	1020	874	1108	566	842	138	142	1590	234	630	466	878	1072	298	1092	418	847	447	1805	954	126
AF001_223_D0	dada2	209	673	569	326	277	133	232	387	257	311	270	179	421	375	468	202	374	596	481	333	257	733	2644	8	1271	145	177	189	506	238	682	678	1493	218	378	266	143	926	466	110	992	274	249	104	353	863	801	377	504	489	246	1698	582	2159	268	809	0	275	836	280	324	520	141	475	490	287	0	219	147	197	372	755	600	195	438	706	334	1010	358	819	250	200	77	260	0	174	439	301	491	657	250	535	215	408	594	859	488	0
AF001_223_D0	SNP	432	1352	1181	664	562	268	468	392	518	627	550	362	842	766	954	408	760	1212	979	680	520	1472	5320	19	2564	290	356	378	1024	479	1390	1388	2991	444	758	542	300	1881	1067	111	2006	558	516	208	710	1769	1615	764	1013	981	499	3430	1172	4354	543	1645	426	558	1706	569	658	1062	282	954	1010	586	2	444	298	402	745	1526	1206	199	884	1414	686	2072	936	1686	506	400	154	554	3094	376	886	616	986	1321	504	1094	436	826	595	1739	988	142
AF001_224_D0	dada2	349	513	454	243	389	206	845	659	145	527	247	303	566	542	1142	189	515	553	881	1009	213	456	1273	166	519	153	398	261	621	864	826	1171	1172	369	661	237	259	117	900	528	607	302	502	343	443	729	498	644	493	736	180	239	846	608	737	315	0	382	841	511	43	415	357	1202	408	411	0	580	366	346	287	698	1136	928	463	1250	361	411	0	756	586	504	58	75	0	262	914	457	197	544	470	112	333	484	632	964	329	0
AF001_224_D0	SNP	722	1028	923	488	782	415	1704	666	290	1056	496	606	1136	1104	2290	380	1037	1112	1772	2037	426	912	2551	343	1043	309	800	524	1250	1728	1677	2356	2352	744	1324	476	520	234	2114	528	1220	606	1010	688	890	1474	998	1294	984	1479	359	478	1700	1220	1478	640	426	772	1688	1043	86	832	714	2412	820	834	2	1167	737	702	575	1404	2305	930	928	2514	727	834	414	1524	1176	1012	116	154	1716	526	1834	930	394	1088	943	230	668	970	632	1933	661	398
AF001_225_D0	dada2	273	539	287	125	189	42	731	221	117	330	148	210	506	494	376	142	305	333	340	187	94	530	186	81	139	70	429	265	386	729	850	590	981	391	375	198	236	49	558	309	501	241	640	276	343	11	279	616	511	727	41	56	717	184	644	275	0	440	706	571	433	449	129	522	97	346	0	588	379	309	302	654	446	831	490	461	189	173	0	321	303	453	63	36	582	51	172	57	288	21	378	60	292	521	596	862	340	0
AF001_225_D0	SNP	564	1082	583	250	378	86	1472	224	234	662	300	426	1014	1002	762	284	615	674	686	376	192	1061	372	164	278	141	858	530	776	1460	1716	1182	1964	788	752	396	492	102	1300	309	1011	482	1292	558	688	22	562	1238	1020	1456	82	112	1438	371	1292	554	154	892	1414	1175	873	904	260	1044	194	692	4	1176	770	624	609	1308	861	832	986	920	384	348	96	646	606	911	126	76	1182	102	344	116	577	43	764	122	586	1046	596	1730	685	500
AF001_227_D0	dada2	306	597	370	208	229	34	1212	409	120	297	156	336	645	507	1127	181	410	522	662	521	178	518	387	81	161	162	498	318	750	1176	982	552	1183	517	199	257	206	42	994	382	517	288	732	398	386	610	348	1195	556	866	173	60	766	228	640	360	0	513	864	823	425	548	141	625	128	318	0	648	457	435	388	778	754	988	534	553	293	209	0	421	461	764	54	31	0	67	248	84	281	40	414	119	285	607	715	942	372	0
AF001_227_D0	SNP	636	1235	754	422	464	68	2434	410	240	596	315	675	1294	1040	2260	366	822	1052	1326	1049	358	1039	778	164	322	332	998	638	1514	2360	1992	1112	2376	1040	400	516	546	122	1998	384	1038	576	1480	802	772	1232	698	2414	1116	1738	346	120	1544	458	1284	726	262	1034	1748	1693	858	1104	282	1252	364	716	2	1306	924	878	779	1560	1466	992	1068	1112	592	420	122	859	923	1530	109	62	1818	150	496	172	562	164	836	246	576	1220	718	1896	747	648
AF001_228_D0	dada2	187	677	373	180	352	50	1181	328	175	412	245	291	901	455	1206	202	490	582	435	384	193	638	613	95	205	186	502	368	470	1046	1010	329	1268	516	565	284	292	97	761	627	712	347	824	412	408	672	388	913	682	869	159	86	864	323	748	410	0	494	1073	920	699	601	127	940	493	407	0	790	438	508	406	911	969	1223	645	619	246	291	0	1065	421	587	52	44	883	55	131	36	281	144	511	138	296	663	770	1062	461	0
AF001_228_D0	SNP	498	1360	821	388	800	100	2366	328	352	986	544	606	1808	950	2426	404	983	1176	954	841	386	1414	1226	212	498	377	1100	739	1048	2098	2224	664	2544	1166	1130	594	608	194	1652	643	1430	762	1746	945	910	1360	780	1834	1365	1874	318	174	1746	650	1500	830	272	1086	2150	1875	1410	1206	256	1922	1004	925	4	1604	994	1023	858	1836	1897	1235	1296	1298	619	616	146	2252	880	1192	106	127	1804	142	321	128	626	288	1092	278	637	1331	772	2134	924	520
AF001_229_D0	dada2	299	572	365	208	419	32	944	578	103	274	221	111	428	276	978	181	396	540	515	163	172	440	710	116	214	175	447	264	475	939	864	354	1061	436	475	264	222	54	1086	216	556	285	731	322	341	630	381	669	453	693	156	54	743	183	599	237	0	441	817	660	577	422	134	739	133	388	0	602	398	419	282	818	839	889	442	650	241	181	0	744	458	523	62	49	0	63	247	83	258	164	420	97	285	483	614	793	287	0
AF001_229_D0	SNP	618	1210	746	420	842	66	1950	580	208	548	474	226	903	594	1985	362	822	1088	1040	353	344	900	1422	234	430	352	934	528	954	1892	1754	708	2124	880	950	556	456	108	2193	233	1119	570	1553	654	682	1274	762	1368	911	1386	312	108	1536	366	1209	481	236	888	1649	1373	1167	852	268	1483	274	792	4	1278	803	896	607	1645	1734	892	924	1312	484	366	77	1520	952	1056	124	98	1514	126	578	166	516	328	878	194	570	972	615	1595	582	2818
AF001_230_D0	dada2	334	958	289	186	183	16	1371	324	129	285	204	167	747	319	1405	170	548	285	453	191	154	865	649	59	222	179	681	501	791	1639	1392	219	1626	608	252	346	312	67	870	728	751	362	1021	492	543	44	218	980	843	1113	53	42	1042	296	743	388	0	663	1106	1066	603	658	24	720	265	420	0	916	580	521	489	1063	1444	1385	674	244	324	235	0	645	403	1034	66	27	907	15	64	22	361	75	297	161	181	763	949	1224	537	0
AF001_230_D0	SNP	687	1916	586	376	434	46	2766	325	378	574	474	378	1540	642	2820	378	1099	572	914	526	342	1731	1470	171	450	360	1400	1004	1598	3388	2798	438	3256	1230	534	716	749	134	1948	732	1530	726	2108	997	1090	90	436	1972	1681	2288	106	84	2154	598	1491	782	300	1334	2236	2194	1338	1326	72	1442	531	958	2	1844	1180	1100	1019	2142	2920	1393	1484	524	653	476	186	1295	806	2076	132	56	1893	30	160	44	722	150	603	330	362	1534	951	2457	1077	714
AF001_232_D0	dada2	418	566	462	381	564	97	1222	639	175	313	459	222	585	572	1265	234	547	365	530	411	308	665	433	0	532	356	507	305	454	1080	990	291	1246	430	172	260	260	148	910	521	652	389	836	471	537	143	339	1069	561	826	65	125	816	456	530	342	0	553	1159	922	124	573	66	839	252	418	0	662	383	466	347	958	1365	1044	523	401	383	231	0	814	633	551	17	47	1124	117	114	61	271	97	336	342	273	581	662	969	403	0
AF001_232_D0	SNP	891	1132	935	780	1144	194	2464	641	354	626	920	446	1173	1170	2538	470	1094	730	1065	830	618	1334	871	4	1068	727	1018	612	924	2163	1996	586	2504	862	347	524	533	302	2068	521	1308	786	1678	942	1076	286	680	2154	1128	1652	130	250	1642	912	1063	690	622	1107	2328	1896	250	1148	132	1684	505	842	2	1324	772	935	694	1928	2664	1047	1054	809	774	468	458	1638	1275	1106	34	94	2289	272	228	124	542	194	676	700	549	1164	666	1953	814	1436
AF001_233_D0	dada2	371	640	463	213	315	97	1030	851	150	548	216	336	725	471	1299	216	572	669	1091	870	227	541	1217	113	426	149	441	288	751	1492	1030	1076	1394	431	726	282	294	99	1193	483	674	383	559	382	400	967	590	690	605	833	123	192	828	450	769	396	0	517	1088	616	753	399	275	1180	478	436	0	833	438	436	343	991	1057	1134	591	1123	341	396	0	870	644	648	51	65	0	75	602	375	230	434	522	155	363	554	740	1122	370	0
AF001_233_D0	SNP	828	1294	943	474	658	193	2068	854	300	1100	439	679	1540	1016	2611	472	1228	1354	2195	1922	456	1089	2627	250	922	305	886	577	1516	3036	2164	2166	2793	910	1454	566	655	198	2650	483	1348	774	1236	765	860	1952	1252	1388	1211	1835	248	386	1780	900	1541	850	212	1036	2189	1279	1521	864	608	2368	967	947	0	1672	882	894	687	1986	2258	1138	1275	2253	684	810	236	1770	1404	1318	102	133	2330	152	1280	758	499	869	1114	312	782	1113	744	2255	750	330
AF001_234_D0	dada2	222	464	633	353	389	182	827	584	336	422	263	169	436	370	783	184	466	567	318	647	305	480	1713	167	879	168	413	242	479	664	814	516	1390	275	548	409	130	893	623	277	695	234	307	140	306	722	462	419	449	634	348	1349	594	1703	459	499	0	408	747	394	364	444	194	673	482	200	3	554	253	281	292	591	1015	542	332	1158	481	771	0	610	364	524	39	82	688	253	481	340	346	593	181	578	285	411	851	836	469	0
AF001_234_D0	SNP	459	976	1295	718	780	364	1671	587	674	866	526	338	874	744	1576	388	938	1142	678	1340	610	980	3444	341	1765	343	826	484	958	1419	1700	1034	2792	572	1098	818	268	1802	1248	294	1390	468	684	388	612	1464	926	866	894	1270	702	2704	1238	3412	918	1018	398	824	1501	820	733	892	391	1353	968	449	6	1156	514	568	584	1190	2079	544	694	2321	970	1558	676	1271	734	1050	80	226	1420	544	963	686	694	1189	367	1171	594	866	852	1680	942	444
AF001_235_D0	dada2	343	823	297	222	281	25	1150	467	128	348	187	343	722	363	1268	240	0	547	809	797	138	629	285	0	252	141	499	399	556	1051	1159	524	1453	547	616	249	287	69	965	471	701	359	816	443	470	36	426	543	666	999	244	61	995	351	690	436	0	578	939	783	677	597	222	926	521	494	0	698	486	472	420	925	625	1161	654	831	328	222	0	1013	581	655	35	53	0	45	499	167	330	233	553	79	358	657	870	1188	454	0
AF001_235_D0	SNP	706	1650	600	448	566	50	2331	470	256	696	374	686	1448	736	2553	484	4	1098	1628	1605	276	1262	570	4	508	282	1002	798	1116	2112	2344	1061	2915	1100	1236	498	614	138	2255	471	1408	720	1646	890	944	72	852	1088	1333	2008	490	124	1998	704	1380	900	226	1162	1891	1635	1369	1200	444	1862	1056	1002	4	1409	980	949	848	1866	1232	1165	1319	1672	660	450	112	2054	1168	1318	70	106	1904	100	1006	342	661	470	1112	158	718	1322	880	2385	915	536
AF001_237_D0	dada2	186	479	294	332	224	151	1122	716	271	560	202	155	515	304	624	174	581	312	642	486	250	526	3055	4	1079	169	365	294	964	1250	784	490	1132	380	416	281	119	771	1001	549	567	509	444	206	539	431	471	468	846	552	551	1390	849	1608	770	285	0	286	1609	368	251	461	121	1115	410	157	0	1153	258	187	569	804	1288	880	488	1286	601	637	178	619	432	830	36	84	0	189	371	308	344	765	193	420	275	400	765	1106	531	0
AF001_237_D0	SNP	386	960	598	674	448	307	2266	719	545	1120	411	310	1035	610	1250	354	1166	626	1287	983	500	1052	6133	8	2168	342	730	589	1944	2504	1576	986	2275	762	834	566	243	1556	2010	552	1138	1018	896	414	1084	866	944	946	1691	1106	1104	2782	1702	3224	1551	576	440	574	3236	766	504	925	244	2244	910	318	0	2310	516	376	1191	1620	2500	882	985	2579	1214	1282	490	1254	870	1662	74	170	2574	442	746	628	690	1531	394	860	580	803	767	2212	1072	464
AF001_238_D0	dada2	346	757	377	212	268	58	1131	349	143	379	221	312	848	461	1237	365	540	575	696	873	155	622	414	124	311	189	581	399	734	999	1181	490	1337	592	601	320	317	75	795	676	712	347	1003	491	488	673	500	578	740	1051	105	52	992	337	716	399	0	590	1082	896	721	536	149	929	259	194	6	711	513	497	424	983	823	1255	695	586	254	263	0	994	572	731	46	0	0	87	147	100	300	204	597	115	356	697	887	1138	446	0
AF001_238_D0	SNP	723	1516	766	428	544	116	2276	351	286	760	446	624	1699	930	2486	732	1084	1164	1402	1765	310	1247	831	248	624	384	1166	800	1483	2002	2375	982	2678	1192	1206	648	650	150	1900	678	1432	696	2019	984	981	1366	1002	1174	1481	2113	212	104	1992	676	1440	806	338	1188	2168	1845	1450	1078	300	1864	521	390	12	1422	1028	1002	852	1977	1671	1260	1402	1179	512	528	134	2024	1148	1467	96	0	1985	194	295	200	604	408	1204	234	714	1395	889	2289	899	1264
AF001_240_D0	dada2	388	708	351	296	440	33	1428	641	136	219	330	207	543	231	1356	193	275	275	436	179	218	618	414	128	276	284	613	359	432	1499	1154	106	1329	441	459	395	278	101	1060	537	663	345	919	554	510	175	381	1165	656	960	54	47	888	223	565	316	0	601	1093	1012	725	601	45	678	449	477	2	777	508	500	359	961	1445	1246	588	229	339	217	108	952	452	1306	18	21	0	10	47	23	309	76	331	212	168	655	767	1026	438	0
AF001_240_D0	SNP	817	1416	724	592	886	66	2876	651	272	440	661	472	1186	474	2728	396	552	564	877	618	436	1239	834	262	554	576	1239	722	874	3014	2331	260	2676	888	929	798	598	204	2326	541	1336	692	1868	1109	1094	358	765	2354	1314	1942	136	96	1796	450	1138	634	298	1212	2212	2099	1460	1210	90	1360	914	976	4	1558	1029	1022	728	1936	2937	1254	1184	462	688	442	276	1940	904	2628	36	42	1806	40	97	46	622	154	666	438	338	1325	774	2066	886	642
AF001_248_D0	dada2	307	730	414	294	375	65	1408	816	150	344	339	329	668	319	1333	252	524	659	390	241	181	637	290	171	235	249	623	347	588	1274	1237	178	1593	556	232	352	299	82	1081	478	630	393	858	512	534	692	341	1141	662	1009	38	39	900	265	713	382	235	644	1113	1039	772	584	83	864	313	502	0	875	504	574	354	1061	1086	1238	579	436	342	295	0	1304	566	555	73	31	0	6	189	41	287	106	474	137	222	673	758	1229	444	0
AF001_248_D0	SNP	654	1460	854	594	758	132	2834	829	302	692	683	663	1340	660	2672	506	1048	1330	786	497	364	1286	582	348	474	501	1262	695	1186	2557	2492	356	3213	1114	464	716	647	166	2868	484	1266	792	1754	1043	1074	1410	688	2310	1326	2024	77	78	1818	535	1439	782	478	1300	2256	2153	1561	1179	166	1744	646	1015	4	1756	1014	1190	714	2168	2123	1247	1166	869	690	600	176	2644	1146	1122	148	67	2442	22	385	86	586	212	964	291	448	1357	768	2482	907	338
AF001_249_D0	dada2	181	713	347	168	314	37	1212	261	85	321	186	269	632	357	1052	190	368	442	505	206	145	630	388	49	161	118	588	340	576	1425	1094	245	1297	616	462	255	311	52	748	580	637	218	911	433	383	184	269	717	616	950	73	48	821	247	764	335	0	543	927	901	580	545	81	695	123	474	0	778	467	438	360	855	811	1103	561	461	313	155	0	944	410	613	52	24	756	43	122	29	173	100	490	111	184	616	792	1057	423	0
AF001_249_D0	SNP	445	1430	734	392	632	76	2444	287	248	736	412	658	1266	794	2108	380	742	1016	1017	473	290	1262	777	196	326	316	1218	682	1293	2865	2204	574	2604	1236	928	512	658	150	1690	581	1282	558	1854	870	771	372	584	1454	1232	1914	226	96	1650	496	1538	686	198	1090	1868	1863	1175	1102	190	1395	320	954	2	1568	945	995	723	1718	1613	1107	1238	926	632	382	136	1928	823	1234	104	50	1641	102	304	58	575	200	990	224	416	1235	797	2118	848	638
AF001_250_D0	dada2	164	541	425	243	366	89	1173	719	90	238	270	323	561	448	1249	304	478	620	803	349	137	575	694	110	242	212	498	265	715	1097	990	403	1204	552	537	242	241	56	1076	556	485	333	846	371	416	272	355	912	543	808	370	47	785	235	662	311	0	509	837	791	675	489	189	830	491	513	0	714	428	494	341	983	857	1039	539	712	230	204	0	1008	467	528	75	55	998	0	444	121	258	191	464	92	144	541	676	1088	382	0
AF001_250_D0	SNP	350	1086	873	486	740	178	2354	721	180	478	540	650	1133	912	2504	614	960	1250	1619	708	276	1154	1396	222	484	432	1004	531	1436	2201	1998	816	2412	1110	1076	484	492	114	2165	557	978	666	1702	750	832	552	712	1832	1089	1624	742	94	1582	470	1331	634	444	1024	1681	1629	1355	982	380	1661	992	1033	2	1440	856	994	686	1973	1709	1043	1086	1428	460	412	144	2050	936	1060	151	110	2036	54	896	248	518	382	938	186	292	1088	678	2192	774	416
AF001_251_D0	dada2	315	565	417	226	420	34	947	714	100	333	186	255	499	447	1059	171	359	604	798	465	122	445	961	115	273	188	527	0	636	1329	979	239	1029	476	514	182	270	74	779	409	433	300	772	421	424	1063	346	787	570	716	185	35	707	217	626	278	0	448	808	742	541	382	196	847	92	451	0	700	418	513	300	825	1783	997	474	619	169	204	0	950	533	518	51	37	928	0	444	141	200	182	476	76	273	535	658	1017	386	0
AF001_251_D0	SNP	654	1133	847	456	846	68	1910	716	200	666	375	520	1005	908	2120	344	718	1222	1603	934	244	893	1929	230	548	380	1056	2	1278	2662	1974	486	2070	958	1030	364	542	152	2137	410	872	602	1554	848	851	2144	694	1586	1143	1446	370	74	1418	436	1258	558	344	905	1625	1521	1090	768	392	1700	188	914	0	1402	847	1044	606	1660	3538	1000	960	1247	340	412	122	1936	1068	1038	102	78	1894	52	903	286	400	364	962	154	548	1077	662	2055	788	362
AF001_252_D0	dada2	286	770	334	197	270	27	1519	586	138	294	237	250	721	105	933	188	0	497	292	192	164	680	511	112	165	178	611	394	376	1889	1251	73	1492	531	383	296	368	50	1235	729	654	300	996	503	464	93	303	733	701	1112	120	38	964	220	741	386	0	687	986	997	669	625	78	722	105	252	0	902	520	548	454	1083	803	1391	661	370	279	186	0	966	448	734	76	0	1045	5	87	66	340	116	481	79	177	712	862	1270	474	0
AF001_252_D0	SNP	607	1547	696	414	548	54	3054	593	288	590	480	508	1456	214	1881	376	4	1002	588	388	338	1368	1038	224	332	360	1229	792	762	3803	2542	146	3000	1076	765	602	790	104	2491	732	1320	602	2052	1011	930	190	614	1492	1404	2244	240	76	1960	442	1492	796	66	1390	2002	2056	1346	1268	156	1454	214	509	4	1836	1049	1120	914	2204	1648	1399	1334	746	564	374	154	2014	902	1474	156	0	2124	10	178	134	680	236	984	158	354	1439	867	2560	959	1154
AF001_253_D0	dada2	479	547	524	516	492	107	1081	610	173	370	457	265	675	513	1080	191	9	796	594	455	295	473	678	145	594	354	480	264	408	1348	946	440	1157	499	561	438	262	173	1082	361	618	380	770	437	450	373	456	894	515	802	120	150	754	517	580	461	0	513	942	818	622	522	107	900	527	508	0	669	387	504	344	862	1432	1018	515	662	422	317	150	964	673	929	112	76	1085	163	188	108	272	201	366	276	285	565	648	971	367	0
AF001_253_D0	SNP	986	1098	1064	1040	994	216	2174	613	348	745	914	534	1354	1058	2179	384	18	1602	1192	920	590	949	1357	300	1192	723	964	530	820	2702	1904	891	2322	1000	1122	882	529	354	2173	361	1246	762	1560	879	902	752	916	1804	1034	1606	242	300	1516	1038	1162	936	602	1036	1896	1682	1254	1050	214	1811	1064	1026	0	1344	782	1017	691	1730	2821	1020	1035	1328	846	640	426	1940	1346	1864	224	152	2210	366	379	216	544	404	746	560	570	1134	652	1958	742	306
AF001_254_D0	dada2	197	820	406	447	459	66	1619	1037	170	483	402	355	825	560	1483	307	693	734	765	349	243	682	420	9	382	362	716	391	705	2075	1322	155	1609	650	693	519	329	138	1246	540	793	461	920	611	693	123	441	1318	776	1090	364	82	1055	373	836	424	0	737	1301	1121	951	584	103	1104	239	359	0	901	558	681	436	1201	1687	1447	667	257	418	378	0	1196	616	775	54	58	0	98	100	81	314	162	631	230	330	653	944	1525	481	0
AF001_254_D0	SNP	412	1645	853	931	942	132	3266	1054	340	978	815	720	1660	1144	2991	622	1403	1488	1558	721	490	1367	858	20	769	730	1440	786	1440	4188	2742	315	3254	1312	1399	1052	733	284	3127	542	1612	928	1885	1246	1400	256	884	2688	1555	2203	739	168	2130	759	1689	876	661	1512	2635	2320	1953	1197	206	2232	490	739	2	1825	1138	1398	873	2428	3385	1462	1352	519	863	786	256	2425	1238	1567	110	134	2496	262	204	170	632	332	1285	468	666	1339	952	3086	1016	410
AF001_255_D0	dada2	407	699	548	322	589	48	1266	944	120	403	309	356	759	431	773	241	7	873	845	527	209	658	569	131	267	227	572	312	548	1268	1230	516	1473	551	423	330	331	80	1017	639	684	350	836	398	488	451	241	972	666	955	55	65	907	244	798	366	0	616	947	894	804	554	170	929	256	273	0	740	477	622	385	1027	1081	1124	623	738	320	318	0	958	561	937	194	78	0	96	172	125	318	159	596	191	334	642	826	1273	478	0
AF001_255_D0	SNP	843	1407	1119	655	1194	96	2548	947	242	806	620	716	1525	882	1560	486	14	1762	1703	1067	418	1320	1142	264	534	454	1146	624	1104	2542	2486	1044	2955	1106	848	660	674	160	2907	643	1382	706	1684	798	978	913	484	1956	1332	1910	110	130	1828	490	1600	755	362	1239	1906	1861	1622	1118	341	1863	512	555	4	1484	976	1258	770	2067	2076	1127	1250	1488	652	638	166	1936	1125	1876	388	158	2264	192	348	254	642	320	1204	390	672	1295	828	2563	964	776
AF001_257_D0	dada2	355	663	256	267	427	35	1307	578	121	237	253	392	572	257	1343	215	479	286	618	221	166	667	345	3	186	195	539	353	273	1199	1127	149	1328	493	445	265	296	74	1119	680	641	357	1034	506	481	17	316	713	619	887	21	42	832	247	636	353	0	609	1046	947	734	583	48	590	195	458	0	832	444	560	386	988	1012	1169	558	256	301	223	0	349	455	658	117	31	815	7	39	9	323	78	316	130	175	630	717	1022	461	0
AF001_257_D0	SNP	736	1330	522	536	858	70	2634	579	242	478	512	791	1150	520	2704	432	964	582	1237	456	334	1336	695	6	374	391	1079	707	552	2413	2267	299	2661	995	889	530	602	148	2246	681	1288	716	2076	1016	967	34	636	1430	1239	1780	42	86	1674	496	1278	714	378	1225	2113	1942	1474	1168	96	1181	390	927	4	1674	898	1126	779	1992	2023	1172	1120	519	603	450	148	706	916	1318	234	64	1676	14	80	18	648	158	636	268	352	1265	717	2061	929	906
AF001_258_D0	dada2	353	490	415	169	401	43	1164	648	108	383	191	271	532	341	961	136	94	640	750	554	173	427	376	36	223	165	305	248	444	1278	863	383	1083	463	457	243	214	50	1043	288	491	282	552	384	411	95	360	836	440	713	185	52	699	240	629	306	0	455	763	674	549	400	152	885	368	198	0	531	331	412	291	729	1258	859	458	700	274	168	56	790	433	475	136	45	0	11	299	89	213	155	446	62	236	483	529	948	291	0
AF001_258_D0	SNP	728	983	846	438	813	86	2336	654	216	768	390	544	1070	694	1936	354	190	1290	1505	1126	350	857	830	72	450	395	776	500	898	2560	1739	772	2173	928	918	488	434	100	2097	289	990	570	1115	772	824	250	722	1682	879	1435	370	104	1404	484	1263	616	294	924	1537	1413	1100	808	304	1774	830	401	2	1068	680	833	583	1466	2407	862	916	1410	556	396	140	1602	873	954	274	90	1804	32	604	204	426	313	896	124	474	973	534	1912	594	436
AF001_260_D0	dada2	305	560	334	153	308	38	1016	343	104	352	173	317	580	232	930	173	344	397	573	309	136	503	108	39	211	155	433	300	479	933	980	342	1130	482	335	228	248	41	786	519	521	280	748	358	380	156	251	614	589	799	199	41	749	182	654	328	0	481	842	759	536	405	125	650	185	450	0	697	416	409	336	848	661	1022	499	504	231	194	0	923	385	514	43	31	0	38	154	66	259	118	420	62	131	566	653	943	360	0
AF001_260_D0	SNP	642	1125	690	308	622	76	2050	352	210	708	346	648	1170	480	1872	350	690	818	1153	626	274	1014	325	83	424	312	876	602	966	1884	1982	688	2260	966	674	458	514	82	1824	520	1048	576	1534	728	764	316	504	1238	1179	1606	398	82	1503	372	1312	662	212	981	1701	1572	1081	830	250	1306	498	910	2	1400	836	832	677	1710	1359	1025	1012	1019	470	392	110	1932	776	1043	88	92	1544	82	310	132	522	238	846	128	264	1134	657	1899	728	580
AF001_261_D0	dada2	322	611	345	163	249	56	1037	409	89	417	156	318	596	392	1097	270	445	552	659	299	107	570	441	84	161	131	495	312	628	1039	1003	359	1141	473	409	241	269	33	793	600	559	308	821	257	405	236	354	665	575	886	42	34	816	225	714	310	0	508	828	749	554	471	143	647	139	288	0	708	445	452	346	843	676	1070	579	595	245	174	0	852	430	551	39	26	861	3	245	55	225	134	493	86	286	544	777	1002	346	0
AF001_261_D0	SNP	672	1226	723	332	504	112	2134	413	178	848	312	638	1194	806	2212	558	894	1116	1332	606	216	1141	884	175	322	266	1032	624	1267	2096	2028	860	2292	950	819	484	561	102	1863	600	1162	622	1717	518	816	488	712	1398	1158	1776	140	70	1644	454	1430	626	195	1018	1675	1544	1126	950	286	1331	282	584	0	1420	893	926	695	1696	1349	1075	1208	1195	498	354	102	1730	862	1116	132	52	1815	72	495	114	480	268	988	178	576	1104	782	2012	704	236
AF001_262_D0	dada2	319	532	374	252	425	31	1041	618	98	236	187	284	600	340	1111	209	391	640	373	242	167	420	188	24	233	206	522	275	565	960	874	277	1122	445	388	271	192	83	835	522	544	280	739	393	422	228	272	546	474	683	328	45	669	267	559	262	0	419	818	650	564	441	110	667	409	407	0	699	353	381	323	802	943	898	470	533	199	272	0	825	453	758	54	53	0	24	136	59	196	139	368	129	233	463	661	963	353	0
AF001_262_D0	SNP	678	1074	794	516	858	64	2104	633	198	472	382	588	1204	702	2262	422	792	1324	761	489	338	847	380	48	470	415	1052	552	1148	1929	1806	574	2260	894	785	550	430	176	2019	525	1100	562	1507	802	854	471	550	1112	951	1373	664	90	1360	542	1131	541	374	852	1662	1351	1149	888	224	1358	850	841	8	1414	727	796	655	1624	1831	906	959	1082	418	562	160	1712	916	1522	110	110	1822	52	291	122	400	280	758	268	472	941	667	1945	717	1091
AF001_263_D0	dada2	386	626	262	308	300	61	1307	817	112	404	287	273	638	522	1379	382	0	723	754	296	188	601	235	0	288	278	618	297	383	1188	1080	157	1339	444	181	333	285	83	1224	615	606	348	790	518	520	456	354	1040	620	868	38	48	788	310	583	343	0	592	1051	926	371	547	94	740	140	575	0	809	384	548	362	996	1203	1090	557	525	268	316	0	1000	488	845	31	67	0	102	259	52	246	122	472	125	282	549	753	1139	392	0
AF001_263_D0	SNP	804	1258	542	623	602	124	2634	829	224	818	576	548	1282	1060	2785	780	8	1454	1517	595	378	1203	476	0	580	562	1244	597	770	2382	2174	318	2685	896	362	668	596	168	2458	621	1218	698	1602	1043	1042	922	714	2084	1245	1742	76	96	1588	624	1173	690	444	1192	2120	1914	749	1108	188	1487	284	1176	4	1627	776	1114	728	2018	2461	1095	1121	1054	540	638	170	2006	980	1694	62	136	1860	228	528	106	492	246	952	260	568	1105	755	2297	802	674
AF001_264_D0	dada2	140	664	257	310	263	45	1294	837	139	234	282	137	539	319	1347	182	461	294	434	277	203	546	920	127	241	299	610	316	456	1254	1213	112	1372	457	410	414	279	145	1250	666	630	368	832	487	458	132	307	1038	617	862	89	68	855	356	610	325	0	555	1040	958	489	546	44	740	222	254	0	837	470	587	375	934	1977	1233	570	210	322	276	0	936	466	1207	20	30	802	61	65	41	273	90	263	194	175	646	766	1003	453	0
AF001_264_D0	SNP	288	1333	537	626	534	90	2614	845	278	468	572	280	1082	650	2715	364	925	598	875	566	406	1097	1845	262	484	600	1234	636	928	2521	2446	228	2758	916	822	836	570	294	2505	670	1268	740	1674	984	918	268	616	2094	1235	1739	178	138	1718	720	1226	666	312	1118	2103	1969	984	1111	90	1486	456	519	0	1696	948	1190	791	1892	3957	1236	1156	423	644	558	277	1896	935	2424	40	62	1648	146	134	82	547	180	528	394	356	1303	768	2021	916	262
AF001_266_D0	dada2	222	791	373	199	251	26	1324	438	139	362	208	303	640	342	1175	185	3	349	505	289	163	638	475	79	181	176	551	417	831	1623	1057	278	1214	503	449	338	298	76	1001	715	660	332	983	505	456	375	332	690	695	975	66	38	852	282	639	377	0	535	939	926	591	566	80	708	224	460	3	806	524	457	406	926	793	1127	664	287	252	217	0	957	395	868	61	32	760	44	73	39	322	98	356	120	185	628	737	998	403	0
AF001_266_D0	SNP	456	1590	765	404	506	53	2660	442	278	728	422	615	1282	700	2358	372	6	704	1014	588	328	1280	956	160	368	358	1105	834	1677	3254	2140	562	2437	1012	902	678	608	154	2014	717	1322	670	1980	1016	913	762	666	1396	1392	1955	134	76	1708	568	1280	762	208	1080	1909	1921	1191	1139	162	1421	452	932	6	1621	1056	925	851	1864	1524	1131	1332	580	512	438	140	1939	794	1736	122	64	1550	90	148	78	644	196	718	252	372	1263	739	2002	815	850
AF001_271_D0	dada2	448	643	432	321	526	78	1172	797	130	351	279	283	651	648	1239	223	579	764	831	349	226	516	439	42	368	236	563	326	629	1644	1133	289	1351	505	611	385	291	126	993	439	616	369	812	476	471	336	425	953	608	888	118	91	839	365	727	384	0	581	1023	827	452	514	149	924	253	552	0	767	434	527	368	919	1640	1143	562	733	343	328	78	521	591	836	69	70	0	11	220	140	269	219	533	177	402	608	720	1047	425	0
AF001_271_D0	SNP	922	1292	881	643	1062	156	2356	800	260	702	561	572	1306	1322	2487	458	1160	1550	1671	708	452	1036	886	84	742	475	1132	652	1272	3293	2278	580	2711	1010	1223	770	596	254	2624	439	1236	738	1630	958	944	680	854	1920	1218	1782	236	182	1692	734	1456	780	371	1164	2054	1714	914	1030	298	1853	510	1117	2	1538	874	1064	739	1848	3258	1148	1133	1483	692	664	212	1051	1184	1676	138	142	2331	22	442	280	539	438	1068	358	805	1219	722	2113	866	148
AF001_273_D0	dada2	355	930	442	231	241	59	1274	377	190	616	322	453	935	459	1082	287	642	707	914	492	215	774	1003	21	353	148	592	446	759	1092	1262	546	1544	689	713	441	391	91	986	847	724	382	993	478	573	507	513	522	882	1219	293	69	1207	378	1024	484	0	668	1261	948	883	592	213	1045	510	585	0	1048	581	562	482	1052	951	1383	753	920	349	366	0	1024	721	950	119	73	0	79	508	185	368	316	702	117	415	809	1026	1249	478	0
AF001_273_D0	SNP	726	1868	926	468	486	118	2568	381	382	1240	647	916	1881	938	2174	578	1298	1426	1855	1000	432	1552	2018	43	714	300	1188	898	1537	2192	2556	1114	3105	1384	1428	890	868	184	1986	850	1464	772	2012	969	1156	1030	1031	1070	1761	2458	587	138	2432	762	2068	993	330	1354	2545	1943	1789	1212	427	2099	1032	1180	0	2112	1174	1142	976	2140	1920	1388	1520	1842	718	746	172	2078	1450	1924	240	150	2164	182	1029	373	742	636	1417	236	836	1625	1032	2514	973	706
AF001_274_D0	dada2	242	524	199	141	259	22	947	500	103	307	185	131	542	284	747	149	366	422	586	207	110	474	537	0	166	90	349	293	566	876	912	362	1086	349	440	228	213	37	963	349	466	271	595	244	377	310	316	463	587	732	42	50	674	208	595	323	0	417	732	675	519	447	151	713	303	173	0	646	427	350	316	747	633	984	494	451	188	171	0	713	348	546	75	36	0	36	276	98	251	139	394	77	230	528	604	975	352	0
AF001_274_D0	SNP	496	1052	403	284	518	45	1918	504	206	618	374	264	1089	582	1542	298	734	856	1177	420	220	953	1078	2	334	182	726	586	1144	1800	1852	738	2178	705	884	465	460	76	1998	351	934	552	1198	492	756	638	633	954	1173	1476	84	100	1388	420	1200	650	152	842	1474	1377	1046	902	304	1431	620	352	4	1326	856	706	633	1512	1277	985	1008	908	381	348	76	1438	700	1109	150	74	1618	80	554	202	504	278	792	158	462	1062	606	1957	714	606
AF001_275_D0	dada2	311	729	563	312	441	223	581	417	272	609	341	295	707	542	859	215	513	700	687	662	340	569	1773	203	1247	137	330	259	706	537	759	1025	1528	361	618	433	229	1170	605	330	876	323	414	206	426	15	741	515	556	697	369	1459	725	2185	539	575	0	422	831	440	440	516	200	853	547	357	0	469	307	248	363	860	848	508	482	1041	477	1001	342	665	518	373	44	136	0	415	628	530	425	926	331	873	367	558	760	1226	499	0
AF001_275_D0	SNP	636	1463	1152	630	884	446	1172	419	546	1222	686	596	1421	1098	1720	434	1028	1408	1381	1336	682	1138	3572	416	2503	276	662	520	1422	1074	1530	2066	3061	726	1238	870	479	2376	1379	331	1752	648	841	418	853	30	1490	1036	1115	1396	737	2946	1464	4382	1080	1158	560	850	1669	910	886	1044	400	1715	1116	720	2	938	620	500	730	1725	1627	510	972	2097	964	2026	964	1342	1038	748	88	280	2064	832	1269	1080	850	1854	664	1767	736	1121	760	2455	1001	44
AF001_276_D0	dada2	345	830	426	141	285	40	1179	479	123	435	258	327	751	492	1193	249	362	551	736	312	160	715	340	144	236	176	668	454	534	1121	1274	374	1436	605	581	236	355	102	1072	649	751	316	915	474	543	344	402	940	727	1066	93	77	984	356	796	478	0	671	1138	894	755	594	154	891	180	545	0	894	579	440	473	1014	757	1224	650	336	440	286	0	1035	584	762	38	66	0	17	257	70	378	168	575	131	211	676	898	1278	487	0
AF001_276_D0	SNP	720	1666	878	382	578	82	2376	479	360	874	524	660	1516	1028	2413	500	724	1132	1476	640	388	1432	782	291	540	354	1364	914	1072	2247	2590	758	2885	1220	1173	560	742	208	2161	651	1518	750	1850	950	1088	758	810	1908	1452	2140	276	154	2020	718	1605	968	112	1356	2304	1835	1527	1196	312	1803	362	1098	4	1804	1175	944	992	2052	1960	1235	1313	668	888	586	156	2096	1254	1532	76	168	2092	56	527	160	759	341	1160	268	466	1362	903	2569	987	406
AF001_277_D0	dada2	293	470	512	320	381	207	533	279	153	380	257	242	438	485	648	185	445	535	582	644	228	329	1050	238	743	188	311	208	493	421	574	694	749	340	525	329	161	748	584	275	606	247	392	217	342	604	423	417	409	438	304	816	529	1273	461	318	0	375	685	437	451	331	193	711	437	279	0	261	235	277	266	612	895	464	395	933	383	687	281	642	399	279	39	97	0	271	432	414	251	601	297	662	259	358	544	793	350	0
AF001_277_D0	SNP	602	942	1047	643	770	418	1080	279	392	762	521	486	878	986	1308	374	895	1078	1176	1302	462	659	2111	477	1490	378	624	420	1002	842	1163	1406	1503	682	1054	660	338	1526	1173	276	1221	496	795	434	686	1216	851	844	819	880	608	1646	1058	2556	928	644	620	762	1381	906	910	670	388	1424	886	573	2	524	474	564	532	1232	1795	465	799	1883	768	1402	772	1301	802	558	78	196	1756	673	867	848	504	1202	600	1335	522	724	548	1588	705	22
AF001_278_D0	dada2	334	573	515	449	449	201	772	258	188	476	297	261	578	571	789	225	557	557	801	887	349	527	1478	149	996	196	387	286	634	714	753	688	1084	438	651	547	220	732	673	461	675	377	583	257	465	651	552	700	538	676	332	890	687	1296	682	381	0	456	936	512	520	482	303	1052	459	319	0	591	377	265	345	653	1021	784	488	1080	525	825	340	735	525	469	28	123	1054	41	500	391	321	684	436	735	325	528	767	958	403	0
AF001_278_D0	SNP	702	1150	1070	914	910	404	1564	258	434	956	604	526	1162	1166	1592	454	1118	1126	1608	1801	748	1058	2983	302	2002	394	784	572	1274	1435	1534	1402	2171	882	1309	1101	450	1486	1351	462	1356	758	1180	629	966	1327	1106	1408	1076	1358	671	1790	1398	2608	1377	772	470	924	1879	1057	1048	978	606	2124	922	644	4	1188	762	582	695	1314	2414	787	986	2172	1060	1666	942	1488	1050	944	56	260	2148	166	1004	794	644	1378	882	1490	650	1066	772	1923	807	242
AF001_279_D0	dada2	306	748	239	5	236	42	1114	456	173	529	281	384	853	440	1321	259	5	370	865	460	180	689	912	168	268	202	568	414	553	1624	1173	400	1411	621	652	293	316	74	911	673	698	385	834	477	525	140	385	927	708	1090	92	71	948	345	805	471	0	617	998	881	735	625	213	958	541	565	3	838	567	522	461	1040	899	1233	662	845	362	300	0	1026	646	989	41	78	0	118	213	140	334	233	612	119	395	723	880	1156	494	0
AF001_279_D0	SNP	643	1500	490	10	474	84	2242	457	346	1062	564	778	1710	884	2661	518	10	752	1742	934	364	1380	1834	341	538	404	1144	830	1114	3262	2374	806	2830	1250	1305	590	673	148	2161	677	1406	772	1686	959	1050	284	776	1876	1414	2185	183	144	1904	692	1612	950	280	1246	2011	1823	1490	1250	428	1926	1090	1145	6	1690	1141	1054	927	2098	1793	1240	1326	1708	741	610	212	2101	1296	1988	84	158	2366	236	432	284	670	468	1231	242	792	1459	888	2319	995	1108
AF001_280_D0	dada2	124	915	356	201	224	28	1334	419	172	393	279	418	870	315	1279	206	565	476	530	269	149	785	591	104	191	179	708	489	539	1253	1471	680	1624	627	601	328	384	67	1094	774	862	410	867	496	537	366	405	966	859	1232	82	35	1127	328	965	513	0	785	1201	1025	822	707	167	911	518	561	0	921	619	570	481	1064	936	1475	837	644	395	279	0	1091	563	805	128	85	1104	34	70	36	445	197	589	148	371	866	973	1413	504	0
AF001_280_D0	SNP	256	1830	737	412	454	56	2680	422	350	786	564	853	1746	648	2574	426	1140	960	1072	553	304	1574	1196	213	384	364	1425	986	1096	2522	2972	1380	3266	1266	1209	662	822	136	2206	777	1736	824	1764	1002	1078	742	814	1966	1723	2470	166	70	2280	666	1947	1042	192	1588	2429	2102	1667	1430	334	1842	1066	1136	2	1852	1250	1162	966	2154	1886	1486	1700	1287	806	570	146	2198	1132	1618	256	182	2242	70	141	74	894	394	1184	300	747	1746	980	2839	1012	1062
AF001_281_D0	dada2	359	653	555	493	436	230	774	388	263	556	353	0	689	561	923	228	0	630	899	907	417	575	1584	216	1171	209	363	307	688	707	728	983	1238	406	705	519	235	986	771	462	698	398	588	322	567	454	583	684	585	805	431	1001	798	1556	660	399	0	482	964	580	553	534	235	1257	541	372	0	580	370	350	401	831	1259	826	523	1251	555	762	430	881	674	485	47	123	0	650	570	469	291	768	401	811	363	570	763	1157	391	0
AF001_281_D0	SNP	753	1307	1131	994	874	460	1552	390	526	1114	709	0	1384	1131	1852	462	8	1276	1810	1831	836	1151	3169	436	2346	422	736	618	1380	1418	1462	1976	2479	816	1413	1038	488	1984	1794	462	1400	796	1176	650	1134	914	1169	1378	1170	1610	864	2004	1600	3119	1322	808	615	972	1933	1200	1118	1072	470	2519	1096	753	2	1160	752	704	805	1674	2431	827	1050	2511	1116	1536	1074	1772	1357	973	96	250	2332	1383	1150	948	582	1537	812	1644	728	1145	766	2315	784	70
AF001_282_D0	dada2	233	644	170	101	133	13	838	204	138	265	144	277	573	259	784	161	371	180	327	191	103	584	536	0	130	70	425	312	391	717	892	181	1007	379	372	211	270	60	490	377	578	270	604	348	331	237	260	584	591	751	54	44	716	236	622	318	0	437	829	612	517	425	40	570	126	276	0	658	377	300	348	666	488	876	482	370	223	161	0	698	330	558	29	64	0	20	81	46	320	104	358	98	182	578	651	855	359	0
AF001_282_D0	SNP	476	1292	347	204	270	27	1684	206	276	536	291	562	1153	527	1578	326	744	366	657	387	206	1177	1076	0	262	140	856	626	792	1442	1804	368	2016	762	746	426	558	120	1152	378	1159	548	1225	706	664	486	520	1172	1190	1506	108	88	1440	474	1246	642	110	888	1674	1267	1048	852	80	1148	252	564	0	1322	760	609	700	1342	959	878	970	746	446	324	116	1412	664	1124	60	132	1304	43	164	94	642	208	718	198	367	1161	653	1719	721	436
AF001_283_D0	dada2	234	478	354	337	282	140	487	232	181	314	218	205	495	411	716	156	486	309	473	504	264	408	1290	135	769	176	285	284	488	526	497	406	1091	243	519	307	151	522	359	301	668	268	460	288	396	534	363	631	495	511	249	841	604	1285	494	432	0	372	814	480	406	520	96	711	300	184	0	461	284	277	405	608	900	557	339	913	397	712	0	580	403	453	41	77	0	32	271	338	278	524	259	474	185	457	702	1031	447	0
AF001_283_D0	SNP	488	958	727	677	573	282	976	281	502	630	538	414	992	834	1436	418	974	626	955	1031	532	820	2587	277	1546	358	572	568	992	1062	1000	824	2194	618	1042	760	310	1108	1088	303	1350	645	931	580	794	1076	730	1274	997	1025	502	1690	1220	2574	1001	877	314	748	1640	989	814	1047	194	1428	609	468	0	922	578	566	815	1226	1773	561	684	1842	806	1442	570	1172	812	908	82	154	2427	170	541	676	632	1050	524	972	446	923	703	2066	898	150
AF001_284_D0	dada2	317	678	341	116	185	48	884	453	140	574	223	310	687	425	983	215	481	470	453	682	181	613	552	139	278	123	415	321	604	1442	922	493	1230	386	528	237	262	58	875	400	654	271	739	371	405	55	497	710	595	868	76	73	815	299	688	389	0	517	936	592	527	521	275	1047	418	407	0	644	433	368	383	857	620	1122	599	901	279	239	0	836	575	565	36	67	0	23	502	217	297	265	506	63	345	609	783	1087	381	0
AF001_284_D0	SNP	654	1358	694	232	370	96	1778	456	280	1152	449	626	1374	864	1972	430	964	946	906	1380	366	1232	1106	287	558	252	834	642	1216	2890	1876	1000	2466	784	1065	474	528	116	2094	400	1320	546	1490	750	810	110	998	1438	1197	1748	154	148	1634	598	1380	788	274	1036	1886	1231	1067	1052	552	2104	840	826	4	1296	870	740	774	1720	1231	1127	1208	1818	560	481	144	1694	1152	1136	72	138	1928	46	1014	440	594	533	1019	129	692	1224	786	2180	764	528
AF001_285_D0	dada2	471	739	565	260	469	107	1207	673	157	486	254	339	697	597	1252	255	4	748	749	459	240	724	1202	173	441	200	551	293	715	1097	1090	512	1365	562	614	305	301	93	1211	596	626	381	862	425	516	0	608	798	663	882	108	102	952	393	705	397	0	549	996	761	740	543	261	1058	598	234	0	729	449	400	395	958	864	1090	598	1033	362	356	0	579	717	976	127	76	0	59	572	294	306	307	570	180	337	553	764	1185	412	0
AF001_285_D0	SNP	974	1485	1156	526	944	216	2430	678	314	974	511	682	1400	1208	2508	512	8	1506	1503	933	484	1452	2410	354	888	402	1110	588	1436	2197	2186	1028	2735	1128	1231	620	615	190	2432	597	1258	762	1740	856	1034	4	1220	1606	1327	1774	216	204	1912	790	1413	800	458	1106	1996	1571	1484	1089	522	2120	1204	472	0	1464	902	802	794	1934	1665	1094	1200	2085	726	724	226	1170	1442	1962	256	154	2226	118	1148	590	612	613	1146	368	678	1110	765	2383	828	226
AF001_287_D0	dada2	329	569	566	366	378	117	817	317	158	485	269	279	553	500	947	187	138	656	924	1113	281	503	1561	81	604	171	341	281	692	1061	840	565	1169	329	659	398	194	229	746	502	628	291	647	423	388	669	603	572	528	742	369	405	737	800	628	306	0	424	891	525	577	414	303	1135	417	345	0	565	388	332	274	653	1047	912	503	1083	414	563	0	630	617	562	27	78	0	42	524	378	239	411	465	253	413	516	613	944	347	0
AF001_287_D0	SNP	670	1140	1155	734	760	304	1649	318	316	972	543	558	1108	1015	1907	377	276	1330	1855	2248	564	1007	3140	219	1210	389	688	566	1392	2132	1696	1138	2350	794	1320	800	500	464	1706	504	1264	586	1316	852	776	1351	1208	1152	1056	1487	740	813	1488	1606	1260	630	468	852	1792	1065	1160	832	606	2279	844	692	2	1136	780	674	552	1317	2064	917	1016	2174	936	1146	474	1281	1236	1124	80	202	1814	196	1050	766	480	824	932	516	828	1038	616	1893	696	936
AF001_291_D0	dada2	342	1003	431	160	223	29	1130	339	238	519	257	462	894	515	1277	262	0	541	643	1179	195	856	532	96	208	155	613	404	682	1980	1246	647	1639	620	749	316	356	66	818	776	929	440	962	528	500	729	503	663	799	1203	385	123	1166	380	1045	579	0	692	1196	811	776	752	354	1248	338	508	0	883	635	366	476	1061	752	1426	759	1160	343	297	67	1069	709	934	34	105	1105	66	316	234	416	215	669	122	416	819	983	1326	580	0
AF001_291_D0	SNP	698	2016	885	322	452	58	2273	341	478	1044	514	928	1794	1056	2561	530	2	1098	1289	2376	390	1715	1072	193	418	318	1234	808	1372	3971	2522	1302	3287	1244	1503	638	750	134	1930	780	1866	882	1934	1076	1004	1470	1006	1332	1600	2413	772	246	2346	764	2096	1165	290	1396	2414	1678	1564	1516	708	2506	680	1030	2	1776	1277	742	959	2131	1499	1433	1526	2342	692	600	165	2159	1424	1875	68	216	2232	162	636	474	832	434	1346	246	834	1644	985	2663	1169	828
AF001_293_D0	dada2	305	477	464	211	237	137	587	472	187	475	307	208	509	570	898	148	393	434	724	876	257	434	1216	198	698	172	297	227	531	642	714	758	1020	290	722	334	241	144	692	483	522	278	504	360	408	459	524	471	466	604	349	526	679	850	656	311	0	410	755	306	424	377	237	947	374	289	0	538	288	277	258	592	1050	752	443	1025	399	589	0	543	542	469	72	137	0	201	643	318	182	596	439	295	395	532	595	948	297	0
AF001_293_D0	SNP	622	962	948	500	548	277	1182	473	376	950	616	448	1096	1148	1958	332	864	974	1450	1758	566	871	2440	426	1404	346	600	454	1067	1290	1446	1522	2045	676	1451	672	542	366	1660	485	1136	556	1014	724	894	926	1054	962	930	1312	736	1056	1362	1706	1314	634	452	826	1522	634	1010	758	510	1896	765	580	0	1078	580	596	552	1194	2019	754	889	2194	869	1199	714	1091	1086	942	156	278	1608	512	1291	702	401	1194	1036	598	791	1070	596	1903	599	180
AF001_294_D0	dada2	143	717	1217	217	209	67	570	60	347	605	204	107	412	224	416	195	333	701	121	345	400	554	1705	11	1117	184	310	87	259	322	1080	303	1945	178	311	432	81	1149	93	129	1123	129	152	82	59	1200	576	134	219	669	302	2116	456	2253	210	1304	0	259	297	292	338	891	68	217	502	256	0	555	240	305	391	592	551	212	520	576	419	775	232	585	144	314	85	238	0	82	377	229	1137	710	114	619	220	522	1411	600	1140	0
AF001_294_D0	SNP	296	1444	2547	442	422	136	1154	61	698	1220	414	228	832	456	835	392	667	1430	244	706	808	1114	3441	22	2244	368	626	178	526	654	2195	610	3919	358	622	882	180	2382	188	129	2286	266	314	164	118	2444	1154	272	439	1355	605	4289	920	4531	422	2646	188	520	604	611	679	1807	138	443	1034	522	2	1118	492	635	793	1197	1115	212	1053	1157	844	1582	602	1197	288	634	170	495	532	182	762	466	2286	1433	228	1270	444	1052	1422	1206	2297	32
AF001_296_D0	dada2	107	581	231	154	270	34	717	382	134	457	220	310	530	310	953	300	427	377	488	215	166	551	577	68	170	121	488	368	748	594	952	291	1223	509	360	230	304	60	854	405	558	299	721	407	415	64	273	685	648	860	315	27	820	210	653	347	0	618	847	746	600	540	72	679	85	369	5	519	474	407	443	812	669	998	581	377	286	153	0	909	455	397	43	51	0	47	144	25	250	122	491	76	127	593	678	1050	395	0
AF001_296_D0	SNP	226	1164	466	314	544	68	1440	389	268	918	443	628	1064	632	1910	608	854	758	980	436	340	1102	1158	136	340	242	976	736	1519	1193	1920	584	2453	1020	721	470	625	120	1712	406	1126	598	1448	824	830	134	548	1376	1294	1732	632	54	1652	420	1306	704	202	1247	1702	1530	1214	1088	144	1364	176	743	10	1046	956	816	930	1630	1356	1003	1174	758	580	314	112	1836	914	802	86	104	1782	94	288	54	502	244	986	158	254	1187	681	2109	799	258
AF001_297_D0	dada2	395	561	491	258	280	89	721	570	163	500	211	278	515	537	1018	186	520	618	922	904	194	489	1004	124	459	126	406	299	549	1194	925	616	1165	346	592	262	282	119	994	466	548	329	656	382	425	434	563	656	532	784	213	194	757	433	634	320	0	454	880	567	608	427	276	693	450	399	0	633	362	442	337	783	873	926	545	880	372	352	101	805	588	513	53	0	0	0	546	300	229	132	537	129	352	516	613	965	346	0
AF001_297_D0	SNP	801	1126	1011	524	560	178	1450	576	328	1012	427	556	1035	1088	2042	376	1042	1244	1858	1835	390	982	2019	248	920	252	820	599	1110	2402	1870	1246	2336	696	1185	528	572	240	2000	469	1106	658	1322	772	854	878	1130	1318	1065	1578	432	396	1518	870	1272	650	388	926	1773	1167	1235	854	556	1392	918	802	0	1279	739	894	679	1573	1699	931	1108	1774	752	710	292	1625	1180	1032	106	0	1800	230	1100	606	460	268	1082	261	704	1037	620	1934	698	194
AF001_298_D0	dada2	452	837	459	160	179	35	935	467	146	569	213	341	769	587	1096	250	546	583	1008	445	209	764	360	58	303	171	644	450	986	858	1190	320	1599	601	579	281	342	70	918	457	768	407	942	476	514	78	449	627	792	995	292	71	991	312	920	430	0	628	1058	789	704	617	264	991	274	529	0	595	555	473	524	1065	860	1250	693	991	339	201	0	1120	585	801	42	68	1144	103	310	137	305	261	577	127	401	672	925	1248	500	0
AF001_298_D0	SNP	930	1675	936	320	362	70	1884	467	296	1140	431	687	1538	1188	2202	506	1092	1170	2018	892	420	1536	726	120	606	344	1294	901	1997	1728	2406	644	3210	1208	1162	562	718	144	2167	459	1544	814	1906	958	1030	156	900	1276	1581	1996	586	144	1994	624	1842	870	362	1268	2128	1637	1415	1238	530	1995	550	1066	4	1196	1124	952	1092	2142	1721	1256	1398	1995	682	406	184	2250	1172	1610	84	138	2324	222	630	278	610	523	1159	256	806	1345	927	2503	1006	490
AF001_300_D0	dada2	290	660	403	183	157	35	958	391	135	356	192	304	589	413	1085	248	596	556	716	782	173	646	970	128	303	118	460	321	607	933	986	565	1264	402	551	266	269	80	922	408	647	336	738	375	435	549	514	724	620	875	253	110	822	314	655	360	0	551	966	613	612	478	91	826	288	436	0	704	452	387	365	850	901	1018	569	899	315	308	0	895	601	681	50	65	0	121	484	251	312	258	482	102	325	579	787	1009	383	0
AF001_300_D0	SNP	598	1325	822	370	316	70	1930	397	270	716	384	616	1188	840	2184	498	1192	1118	1442	1594	348	1294	1954	258	610	236	922	641	1226	1869	2028	1137	2530	820	1102	534	560	160	1851	409	1302	678	1488	752	870	1114	1030	1454	1243	1765	508	224	1652	628	1321	734	132	1110	1961	1260	1224	962	182	1662	585	884	0	1413	916	789	738	1706	1799	1027	1148	1806	636	630	136	1831	1208	1369	102	134	2016	266	985	512	624	524	973	204	654	1165	789	2040	771	234
AF001_302_D0	dada2	239	390	428	283	377	128	532	350	123	341	214	166	290	373	603	130	0	468	565	610	219	308	701	112	458	145	218	204	378	548	531	606	725	244	411	290	185	181	574	302	405	225	376	227	290	360	351	364	317	435	295	429	422	699	408	240	0	283	573	347	380	275	185	659	315	227	0	342	225	247	198	445	826	478	321	751	297	474	0	527	377	312	32	54	0	237	306	284	134	232	286	284	248	297	430	622	229	0
AF001_302_D0	SNP	504	780	875	571	762	256	1074	353	246	684	432	332	584	754	1209	260	4	950	1134	1238	442	621	1407	230	918	292	437	408	760	1101	1066	1234	1452	488	826	582	374	362	1154	303	816	450	758	458	580	730	708	740	635	870	593	858	848	1398	816	490	364	566	1153	722	766	552	379	1327	636	463	4	688	454	502	403	898	1668	481	642	1503	598	954	496	1056	756	628	64	108	1362	478	624	574	268	466	575	584	500	597	432	1248	458	214
AF001_303_D0	dada2	256	710	736	283	246	149	327	230	341	495	253	242	516	409	406	437	448	434	456	402	339	495	1608	154	1024	168	311	269	545	274	585	654	1102	258	494	441	136	1182	229	159	1075	275	325	148	342	685	754	516	454	512	359	1372	700	1939	418	523	0	331	621	381	366	623	51	593	373	236	0	221	231	256	376	659	434	246	378	1154	322	904	0	666	358	273	59	154	725	52	437	594	432	1048	263	722	200	502	762	903	498	0
AF001_303_D0	SNP	522	1424	1490	570	493	302	662	231	684	994	508	486	1042	828	812	880	897	872	920	810	686	995	3224	309	2052	339	628	542	1096	552	1180	1309	2206	520	988	886	287	2392	458	161	2160	554	658	298	686	1386	1515	1046	908	1030	718	2758	1406	3888	840	1058	182	674	1246	794	736	1260	102	1193	760	478	2	442	464	516	753	1322	874	247	764	2324	650	1822	722	1336	721	546	118	316	1472	104	879	1194	869	2099	530	1456	402	1008	763	1808	998	24
AF001_304_D0	dada2	308	723	647	440	357	180	564	205	245	516	322	211	502	593	610	245	617	559	715	688	331	557	1715	261	1155	162	293	195	687	625	676	626	952	346	657	508	196	1243	397	217	781	354	385	198	434	523	687	620	517	745	456	1019	677	1755	515	471	0	315	985	348	452	538	218	961	505	294	0	506	258	244	342	614	921	551	451	1158	447	790	0	818	533	515	34	135	1038	370	557	436	279	875	346	896	335	569	701	862	433	0
AF001_304_D0	SNP	632	1453	1311	882	764	386	1346	206	492	1070	656	492	1004	1284	1300	492	1237	1126	1569	1416	664	1116	3525	529	2316	326	608	456	1378	1255	1408	1260	1904	774	1325	1026	402	2580	900	217	1638	710	830	396	888	1128	1379	1248	1037	1496	918	2250	1356	3526	1030	944	474	642	1985	712	970	1086	436	1929	1056	623	4	1016	592	498	752	1244	1933	554	1058	2418	904	1604	880	1656	1068	1038	68	339	2091	808	1205	876	590	1819	692	1812	674	1143	706	1730	870	66
AF001_307_D0	dada2	181	361	543	312	522	189	138	174	110	201	229	212	258	433	475	78	370	670	325	340	155	171	697	180	549	100	140	146	159	79	390	821	256	209	541	378	221	845	229	95	357	130	127	81	224	1010	652	226	264	229	158	428	460	762	174	315	0	157	379	196	426	332	130	573	345	309	0	128	85	402	97	303	461	165	178	717	195	361	297	502	248	65	109	64	0	470	264	168	98	353	154	663	214	168	349	389	99	0
AF001_307_D0	SNP	372	729	1102	635	1048	386	284	174	222	404	466	426	518	890	954	158	740	1346	668	682	310	346	1401	362	1107	202	280	296	320	158	788	1658	520	419	1087	760	478	1702	462	95	716	262	258	164	448	2037	1313	452	529	460	318	858	930	1532	349	638	210	320	761	406	860	668	260	1150	698	625	0	256	170	814	194	612	921	165	356	1443	392	732	812	1018	498	130	220	134	688	982	534	340	197	706	310	1344	430	336	352	780	201	72
AF001_309_D0	dada2	254	221	327	233	340	126	401	156	134	385	258	199	398	288	509	166	353	425	433	432	167	215	863	114	558	102	224	188	386	272	535	494	676	278	402	301	171	760	352	157	468	200	307	161	245	419	430	320	309	340	225	736	457	1085	309	270	188	276	467	278	326	390	154	527	372	109	0	247	184	202	186	452	766	347	294	788	328	547	187	436	360	188	20	81	0	274	384	319	166	511	265	629	244	332	451	620	237	0
AF001_309_D0	SNP	528	446	666	468	686	254	806	159	270	770	520	401	798	586	1024	332	706	854	870	875	334	430	1729	230	1122	204	454	377	779	544	1082	994	1358	558	809	604	354	1536	710	157	940	402	618	322	490	848	860	650	619	682	454	1478	914	2181	621	544	378	552	941	577	656	784	309	1056	756	220	0	496	374	410	374	910	1557	348	594	1586	664	1104	566	886	720	380	40	170	1182	658	777	646	332	1024	531	1276	490	666	453	1245	474	4
AF008_002_D0_D	dada2	971	1116	1572	1652	2552	395	2507	2040	274	925	895	565	1216	1595	2567	526	1256	2294	1848	965	509	731	1963	480	1541	887	737	477	1315	2900	2254	1565	2537	897	1409	971	567	325	2503	1191	1155	714	1334	926	1070	2345	1259	1480	1009	1429	474	338	1554	965	1395	670	0	1076	1896	1749	1820	853	553	2476	1181	981	0	1351	808	1193	600	1887	3925	2166	997	2353	815	1260	0	2094	1364	1162	232	118	0	790	1391	861	426	769	1001	522	819	1091	1490	2552	690	0
AF008_002_D0_D	SNP	2066	2240	3206	3343	5173	798	5040	2050	548	1852	1810	1138	2446	3244	5149	1058	2530	4606	3721	1975	1024	1462	3950	991	3094	1797	1486	957	2644	5809	4543	3166	5087	1802	2826	1952	1188	660	5014	1195	2340	1450	2690	1872	2143	4772	2528	2988	2021	2871	948	862	3170	1940	2815	1365	1659	2172	3808	3608	3669	1710	1110	4977	2390	1998	2	2711	1640	2408	1199	3801	7905	2173	2010	4733	1656	2578	886	4276	2744	2342	468	354	4730	1589	2819	1752	856	1546	2033	1084	1646	2204	1502	5167	1430	1450
AF008_016_D0	dada2	312	607	397	204	293	35	1096	537	124	245	212	141	585	304	937	206	453	349	662	221	138	542	1139	128	183	214	493	311	710	1441	952	233	1276	506	541	296	297	79	1159	565	622	280	672	417	511	219	326	618	559	867	64	48	782	229	583	331	0	502	934	854	644	556	51	782	123	472	0	753	470	491	378	866	871	1001	530	474	309	240	0	978	400	525	50	65	0	40	171	62	273	111	412	105	233	542	663	1013	373	0
AF008_016_D0	SNP	647	1216	810	412	588	70	2204	539	248	492	425	284	1170	612	1884	414	906	698	1330	444	278	1085	2284	263	370	433	988	624	1428	2885	1922	466	2552	1018	1086	592	604	158	2320	569	1252	562	1353	846	1023	442	654	1242	1118	1739	128	96	1568	460	1174	670	284	1010	1874	1745	1294	1117	102	1577	252	959	4	1516	944	985	760	1739	1708	1004	1064	956	626	486	110	1968	800	1050	100	130	1956	84	343	126	546	222	833	210	468	1089	665	2038	748	720
AF008_024_D0	dada2	265	481	523	262	328	62	687	346	113	404	193	205	561	434	840	129	449	538	714	769	165	412	409	100	379	135	344	196	451	1048	673	795	897	367	467	256	204	102	643	387	459	243	476	301	358	573	417	564	377	615	229	154	593	786	543	247	0	345	710	438	511	349	254	823	318	327	0	524	287	282	221	567	986	685	390	531	318	386	0	488	422	464	65	65	0	43	536	265	189	362	407	104	293	374	514	751	228	0
AF008_024_D0	SNP	552	967	1063	534	666	124	1384	347	226	812	389	410	1126	892	1700	260	899	1094	1437	1551	330	824	826	200	766	271	690	396	906	2107	1357	1598	1805	734	936	516	422	206	1450	388	926	488	966	612	716	1158	836	1138	753	1238	457	312	1198	1578	1097	500	442	694	1429	897	1029	706	510	1652	650	662	2	1054	584	566	444	1141	1965	689	786	1065	638	782	252	991	848	930	132	130	1538	88	1075	536	382	726	826	212	590	748	515	1518	459	246
AF008_058_D0	dada2	178	764	247	174	187	25	1221	412	159	119	240	154	425	147	713	181	472	166	243	220	153	647	245	35	201	216	664	424	781	1695	1179	42	1401	519	332	123	343	67	1049	468	700	374	765	473	535	36	260	701	735	973	64	50	928	161	662	341	0	625	1041	1072	44	645	32	588	319	289	2	959	549	478	492	924	941	1262	666	115	270	107	0	75	308	713	12	19	643	31	32	24	337	55	221	139	90	717	725	998	396	0
AF008_058_D0	SNP	366	1532	507	350	374	50	2460	414	320	240	482	308	851	298	1432	364	946	332	491	443	310	1296	491	74	402	436	1332	855	1567	3399	2384	86	2806	1042	669	246	696	134	2106	468	1404	750	1540	952	1072	72	520	1418	1469	1957	128	100	1868	324	1328	696	158	1264	2098	2219	89	1291	64	1185	650	580	4	1929	1100	960	992	1854	1740	1267	1336	229	546	216	162	152	620	1431	24	38	1308	68	66	48	676	110	449	278	180	1444	726	2002	800	1512
AF008_059_D0	dada2	139	910	56	164	130	20	1364	203	182	73	164	63	308	121	922	112	9	112	189	268	177	780	244	15	199	159	691	533	233	1212	1467	18	1472	289	323	402	410	59	650	723	803	386	956	556	526	20	184	1165	770	1018	170	58	945	73	573	359	0	526	1161	1232	619	838	36	524	134	176	3	1021	637	401	529	681	603	1201	634	86	385	39	0	876	196	1073	3	15	0	9	16	19	562	33	180	145	90	855	977	600	317	0
AF008_059_D0	SNP	293	1827	132	328	260	40	2744	203	366	146	328	126	624	244	1874	232	18	234	381	548	356	1576	490	30	400	319	1400	1069	468	2442	2979	38	2958	584	648	808	853	118	1311	728	1623	776	1946	1133	1054	40	370	2338	1543	2048	344	116	1896	147	1156	736	78	1058	2354	2535	1254	1690	72	1052	276	354	6	2051	1278	806	1117	1378	1205	1210	1270	173	774	78	128	1780	394	2158	6	30	1342	20	32	40	1128	68	360	294	179	1716	980	1201	635	2082
AF008_060_D0	dada2	366	686	262	304	574	42	1382	997	119	251	293	276	656	345	1362	192	439	377	515	226	174	679	913	93	224	255	535	321	467	1391	1285	93	1465	484	100	307	289	76	1018	441	604	350	926	540	545	265	287	1046	628	925	40	41	913	271	600	335	0	598	985	1075	525	583	44	572	236	570	5	868	525	627	378	1150	1098	1312	604	310	245	247	0	1203	443	914	61	21	925	19	50	40	285	81	337	121	210	638	832	1309	434	0
AF008_060_D0	SNP	774	1376	542	612	1161	87	2794	1000	238	504	588	552	1316	702	2732	388	878	758	1030	455	350	1360	1829	186	450	517	1082	644	940	2835	2585	188	2931	978	200	620	586	156	2963	451	1210	710	1881	1089	1094	536	576	2114	1261	1857	80	82	1838	546	1200	681	288	1210	1980	2209	1056	1171	89	1150	476	1150	10	1744	1060	1268	759	2316	2204	1316	1216	623	500	498	158	2434	903	1835	122	42	1912	38	100	80	574	162	679	246	422	1290	838	2641	885	860
AF008_061_D0	dada2	336	722	475	210	349	125	1246	743	147	579	219	302	775	607	1271	210	0	326	751	1049	175	632	689	138	365	154	534	373	750	1136	1193	757	1400	614	622	181	333	77	988	659	702	380	742	460	472	375	537	900	704	994	104	95	933	334	791	400	0	557	1094	795	728	542	293	1079	171	559	0	762	507	417	351	980	1119	1239	700	1113	323	283	0	1063	642	704	40	55	1209	135	582	297	318	300	578	92	408	655	812	1146	455	0
AF008_061_D0	SNP	691	1452	970	428	706	252	2506	749	294	1158	443	610	1554	1240	2550	424	2	654	1516	2114	352	1269	1387	278	732	310	1070	749	1513	2281	2408	1530	2811	1232	1248	362	706	156	2653	662	1407	768	1498	926	946	758	1088	1818	1412	1996	208	190	1876	670	1588	808	388	1118	2204	1636	1462	1094	589	2163	342	1128	4	1532	1022	838	705	1971	2215	1244	1408	2244	648	572	174	2154	1290	1415	80	111	2472	270	1177	596	638	600	1166	186	822	1313	814	2305	920	508
AF008_067_D0	dada2	303	495	485	423	494	252	776	699	186	523	301	251	630	491	754	230	593	653	981	864	278	420	1746	194	771	145	347	235	704	1278	681	883	1104	315	685	416	221	572	955	528	650	371	494	363	407	590	533	357	533	762	349	795	662	1099	808	300	0	440	908	466	533	393	335	1157	375	379	0	536	357	214	330	785	1226	936	484	1393	498	685	250	624	495	478	41	115	0	372	743	466	192	792	399	520	353	455	573	1053	287	0
AF008_067_D0	SNP	633	994	976	852	990	505	1564	701	372	1046	604	506	1272	1002	1516	464	1191	1320	1973	1742	556	844	3510	394	1550	290	694	470	1420	2558	1370	1774	2210	636	1372	834	464	1156	2256	529	1312	746	994	734	818	1186	1078	720	1068	1538	700	1609	1328	2203	1618	610	360	886	1834	955	1078	788	673	2317	758	767	2	1077	719	433	661	1586	2370	938	970	2796	1008	1388	762	1260	996	966	82	240	2052	894	1505	948	384	1593	799	1072	710	912	573	2115	578	786
AF008_068_D0	dada2	251	337	498	298	632	156	1039	776	78	266	188	190	481	537	1110	172	350	793	792	575	164	316	598	75	390	250	248	195	469	928	806	569	932	354	433	228	151	103	1036	344	390	259	541	355	283	1061	415	837	384	526	104	84	584	348	499	258	0	367	712	559	598	305	209	812	410	426	3	559	236	371	226	699	1083	844	430	906	237	216	0	816	410	553	125	67	962	53	586	266	98	179	369	128	266	409	541	1078	281	0
AF008_068_D0	SNP	564	746	1030	716	1276	371	2219	779	158	652	394	416	1037	1222	2236	350	779	1672	1591	1352	332	693	1203	153	786	508	710	390	942	1995	1742	1154	1970	769	868	490	410	206	2077	371	800	520	1100	814	686	2146	837	1688	765	1250	228	202	1178	702	1208	522	606	736	1433	1265	1200	654	552	1632	835	924	6	1124	562	899	452	1406	2944	849	860	1898	482	570	248	1723	934	1114	252	134	1982	144	1296	612	308	438	832	264	534	836	550	2186	588	314
AF008_070_D0	dada2	269	462	441	250	456	50	869	523	79	349	184	134	525	534	997	202	386	686	565	490	160	427	211	73	248	196	417	230	480	1068	805	691	920	484	398	257	210	81	811	428	464	244	582	371	362	454	337	708	449	704	45	42	652	252	578	255	0	381	779	664	542	398	159	729	188	398	0	492	296	399	262	741	1450	890	422	704	234	223	62	870	404	508	91	47	0	0	141	154	140	72	421	139	246	424	499	936	277	0
AF008_070_D0	SNP	568	924	890	500	924	100	1746	525	158	702	374	268	1052	1072	2030	408	772	1376	1136	987	320	859	423	147	502	392	840	462	965	2158	1620	1390	1852	968	796	516	430	162	1915	437	934	492	1174	748	724	918	676	1422	896	1410	90	84	1312	506	1166	513	380	768	1570	1367	1095	798	322	1465	382	803	2	984	602	804	527	1489	2908	892	846	1416	470	457	154	1766	811	1018	182	98	1582	58	286	312	280	144	849	280	492	852	504	1892	567	250
AF008_074_D0	dada2	254	420	318	138	191	48	700	334	97	357	160	241	576	442	893	123	498	363	726	720	180	453	989	24	276	77	318	214	556	1006	676	764	903	291	464	157	224	52	599	407	486	228	525	272	270	729	450	524	417	651	94	134	617	336	656	264	0	354	707	425	494	347	263	723	358	350	0	466	288	289	252	607	793	769	424	1079	245	206	0	631	450	358	52	31	0	116	759	369	200	418	437	66	248	396	479	805	284	0
AF008_074_D0	SNP	531	840	642	278	384	96	1404	337	194	714	320	484	1155	904	1790	246	998	730	1454	1451	360	908	1987	48	554	154	638	430	1122	2019	1368	1536	1806	584	928	316	456	104	1370	407	972	458	1058	549	544	1472	909	1062	833	1302	188	268	1240	672	1318	538	410	714	1419	871	992	694	528	1453	724	700	0	933	584	580	505	1214	1571	770	850	2164	490	414	220	1280	902	719	104	64	1520	232	1527	748	400	840	881	136	498	792	481	1617	573	398
AF008_076_D0	dada2	269	540	400	175	425	44	1104	618	73	308	210	158	577	395	856	195	230	506	539	152	156	457	267	97	293	212	398	261	528	1134	986	276	1139	442	422	270	190	65	933	482	496	309	683	323	419	414	282	937	517	792	70	46	924	281	657	298	0	472	817	796	576	429	126	703	276	498	0	645	363	416	318	736	667	955	484	443	233	213	0	819	386	777	61	33	0	37	172	41	152	102	447	124	249	498	607	1009	355	0
AF008_076_D0	SNP	572	1085	911	495	946	110	2244	627	210	618	446	316	1158	826	1794	392	563	1104	1151	545	312	920	668	192	588	427	873	524	1071	2434	2052	560	2286	892	846	540	500	190	2048	509	1068	618	1391	740	842	834	594	1940	1038	1662	170	92	1888	646	1326	614	336	946	1660	1649	1156	871	252	1421	556	1004	2	1292	788	934	640	1495	2025	961	970	889	471	558	180	1685	888	1578	124	104	1850	118	375	110	482	278	946	258	524	1006	611	2038	722	758
AF008_082_D0	dada2	291	553	385	6	279	101	824	394	129	437	173	281	583	420	944	279	432	554	641	930	183	466	828	77	326	105	373	281	663	819	876	853	1013	451	625	229	260	59	748	391	527	290	589	343	348	336	483	521	517	718	279	110	685	348	718	340	0	388	825	586	547	405	300	864	256	349	0	634	372	348	300	709	1054	938	497	976	265	285	0	752	473	573	47	71	844	103	525	287	243	338	476	89	304	513	649	883	309	0
AF008_082_D0	SNP	612	1106	780	12	562	202	1652	397	258	880	346	562	1167	848	1890	560	865	1114	1287	1882	366	936	1663	156	658	212	746	562	1334	1640	1766	1716	2032	906	1250	462	520	118	1777	391	1058	582	1188	690	696	672	966	1046	1035	1444	562	220	1372	696	1440	680	158	786	1656	1213	1101	818	604	1736	518	708	4	1272	749	696	603	1425	2072	941	1000	1956	534	574	148	1514	948	1150	94	144	1722	256	1061	582	488	677	958	178	608	1027	650	1769	619	306
AF008_083_D0	dada2	273	474	420	207	294	126	775	499	90	293	164	225	621	435	424	160	0	524	762	735	151	428	609	157	328	94	335	237	576	711	791	776	1021	395	548	206	195	55	729	469	461	294	596	290	362	365	429	480	461	751	93	79	605	303	608	263	0	414	708	521	534	384	258	834	200	367	0	489	289	360	269	702	774	815	447	987	229	237	0	679	423	393	39	67	763	172	484	258	183	274	433	79	249	425	550	873	273	0
AF008_083_D0	SNP	560	950	851	416	594	252	1562	501	180	586	332	450	1244	884	854	320	2	1054	1532	1489	302	859	1219	320	658	188	676	475	1160	1426	1589	1559	2044	796	1100	413	404	110	1754	471	922	592	1202	587	726	738	860	970	921	1502	186	158	1215	610	1220	530	250	832	1424	1077	1078	772	516	1674	404	740	0	982	578	726	541	1410	1502	819	894	1978	464	482	142	1370	848	790	80	136	1564	345	967	520	366	548	874	160	500	855	551	1754	548	606
AF008_084_D0	dada2	374	593	324	298	385	59	1227	554	138	369	297	312	621	571	1233	194	0	536	410	368	207	668	406	118	326	202	529	305	492	991	1032	129	1264	442	516	387	313	100	1051	538	634	312	751	476	486	34	409	911	567	874	168	53	827	309	548	290	0	479	873	797	690	490	75	854	254	513	3	734	435	431	330	944	1205	1057	560	467	301	380	0	921	465	527	34	0	949	111	128	101	241	140	370	152	283	581	655	1018	366	0
AF008_084_D0	SNP	775	1194	664	600	782	118	2464	554	276	740	603	624	1252	1162	2482	392	2	1074	832	745	416	1338	818	241	654	409	1062	610	998	1991	2074	262	2532	886	1033	776	636	202	2110	541	1282	624	1511	958	972	70	820	1826	1133	1760	338	110	1666	618	1097	598	332	980	1752	1648	1396	986	150	1713	514	1035	6	1472	882	868	702	1900	2458	1059	1124	938	606	764	216	1862	934	1062	68	0	1941	230	255	206	484	280	748	310	568	1166	661	2047	739	290
AF008_088_D0	dada2	230	417	442	158	196	50	724	464	149	460	169	229	609	315	885	161	466	414	787	893	151	432	424	19	325	116	327	261	627	724	810	993	1064	368	549	244	220	66	710	495	579	298	559	298	346	463	491	559	528	765	240	140	709	338	760	324	0	363	825	448	479	379	313	871	384	363	0	507	368	275	333	688	662	854	505	1221	286	313	73	641	483	584	47	73	0	13	829	328	224	360	462	98	301	494	556	833	295	0
AF008_088_D0	SNP	487	836	892	318	400	100	1466	465	298	922	340	460	1222	640	1774	324	938	838	1579	1806	308	866	854	38	652	237	653	524	1258	1450	1634	2004	2132	740	1101	492	456	138	1694	496	1172	602	1130	604	693	934	987	1122	1052	1536	482	286	1426	678	1526	657	263	734	1658	929	962	762	628	1752	786	728	2	1020	744	550	672	1392	1296	860	1022	2440	576	638	188	1304	966	1170	94	148	1542	26	1670	662	450	720	924	198	608	990	557	1684	596	380
AF008_089_D0	dada2	89	483	424	238	371	28	1061	211	140	223	256	127	497	213	730	184	423	308	543	293	230	529	340	73	340	210	527	346	351	999	909	135	1094	492	393	206	228	88	555	409	657	346	716	428	471	42	436	887	578	807	68	101	746	258	627	327	0	487	1029	788	613	561	65	805	329	125	2	678	263	502	444	719	1012	1025	539	207	390	338	0	709	410	804	19	21	0	14	58	19	337	80	309	191	249	607	702	848	364	0
AF008_089_D0	SNP	250	970	875	481	747	56	2137	215	282	454	514	254	1016	438	1470	368	852	620	1092	680	464	1060	683	154	682	423	1060	692	862	2017	1878	276	2193	994	791	440	594	244	1260	410	1318	694	1476	863	978	84	879	1874	1155	1680	203	202	1564	523	1255	666	168	982	2075	1708	1245	1138	133	1627	671	298	4	1366	535	1014	891	1447	2067	1031	1080	418	786	688	258	1434	826	1614	38	44	1452	28	116	40	678	238	622	390	500	1223	710	1706	729	1930
AF008_090_D0	dada2	251	514	396	166	223	156	734	293	149	462	166	314	540	410	720	173	409	514	801	732	177	480	1031	117	273	78	335	231	661	658	724	920	1019	301	546	245	228	55	643	400	494	307	575	314	347	521	460	676	478	685	454	313	575	374	674	328	0	433	842	524	448	435	282	833	444	352	0	529	369	335	277	697	714	809	395	1200	290	232	0	661	517	581	33	69	744	36	689	397	259	367	412	88	324	499	584	883	273	0
AF008_090_D0	SNP	512	1031	805	342	460	312	1476	296	298	930	332	637	1080	826	1456	350	820	1038	1625	1484	354	962	2079	237	548	156	672	466	1338	1316	1462	1871	2045	614	1094	496	482	112	1467	400	990	618	1172	630	700	1050	922	1364	955	1376	912	630	1155	750	1352	667	164	874	1697	1082	902	882	564	1677	902	712	0	1060	742	680	557	1400	1454	812	792	2407	588	474	188	1342	1038	1166	66	144	1500	72	1386	810	522	734	828	180	648	1006	585	1772	550	912
AF008_092_D0	dada2	125	437	297	136	271	78	688	287	134	274	157	223	427	367	621	135	308	433	524	567	122	328	125	77	195	134	271	212	439	618	590	287	788	311	339	209	205	55	567	218	417	221	423	259	323	20	300	518	380	541	99	60	479	206	499	213	0	353	617	434	373	327	161	635	408	290	0	380	261	253	211	527	876	629	345	744	210	193	0	579	348	436	45	26	772	22	484	62	180	113	346	101	251	340	458	608	219	0
AF008_092_D0	SNP	258	876	610	282	548	159	1390	289	272	550	320	450	854	748	1244	272	616	874	1052	1157	248	660	255	155	390	268	546	426	892	1249	1196	580	1592	634	680	420	426	110	1146	221	836	446	857	520	648	40	602	1048	762	1084	198	120	960	420	1004	440	174	712	1248	908	760	666	328	1275	848	592	0	768	524	510	425	1057	1746	635	707	1485	428	390	92	1178	698	876	90	52	1590	46	974	124	360	228	700	204	506	686	462	1223	440	500
AF008_094_D0	dada2	185	605	205	142	262	20	791	231	138	172	198	40	527	224	1079	183	0	186	380	209	112	501	173	71	178	172	493	341	229	849	881	74	1021	414	344	233	249	53	613	510	518	254	822	420	417	11	340	719	608	771	59	42	735	245	602	270	0	474	846	736	571	472	60	628	104	338	0	609	366	416	362	757	719	927	466	121	254	142	0	831	265	455	42	6	591	18	26	20	271	71	219	92	120	509	676	847	397	0
AF008_094_D0	SNP	380	1215	420	286	534	40	1634	232	276	346	403	80	1056	455	2174	370	0	376	762	422	228	1008	352	144	358	348	989	683	462	1706	1790	152	2051	861	689	488	502	106	1252	522	1068	508	1711	876	834	22	686	1457	1213	1551	118	86	1472	496	1208	544	122	952	1709	1531	1152	952	122	1261	210	678	0	1223	740	842	730	1529	1447	933	949	245	525	292	134	1690	552	916	84	12	1208	42	52	40	546	142	440	186	240	1025	683	1702	796	432
AF008_095_D0	dada2	116	1038	106	201	197	21	1555	241	245	107	278	78	517	95	893	100	369	180	314	313	197	956	261	49	220	242	866	570	187	2133	1526	42	1711	407	369	381	354	86	695	525	906	424	1316	631	643	25	301	854	920	1162	35	52	1074	80	705	373	0	732	1392	1325	42	895	27	653	84	317	0	1033	729	535	570	959	842	1478	695	161	352	173	0	1167	333	1079	3	12	0	19	31	11	491	56	288	152	115	896	1155	1051	558	0
AF008_095_D0	SNP	236	2076	218	404	398	42	3126	241	490	214	556	156	1040	198	1791	200	738	366	630	627	394	1915	521	100	440	487	1738	1141	378	4271	3070	84	3424	818	738	764	717	172	1632	527	1814	852	2664	1271	1288	50	603	1714	1843	2337	70	104	2148	160	1415	757	102	1476	2799	2714	84	1802	54	1310	168	640	2	2074	1476	1080	1184	1930	1617	1484	1396	324	713	354	140	2366	666	2160	6	26	1506	44	62	22	984	112	582	308	230	1807	1162	2108	1127	420
AF008_096_D0	dada2	115	1068	110	199	37	20	1548	196	160	133	84	130	353	0	1075	81	286	153	292	340	271	926	257	32	271	203	300	574	105	1410	1423	29	1597	321	138	384	392	64	723	737	839	503	1073	654	581	48	114	1042	860	1233	20	65	1041	102	559	410	0	662	1481	1337	602	812	14	516	153	145	3	1051	760	379	512	737	1072	1441	647	95	348	56	71	1026	306	841	0	8	771	17	28	21	512	55	171	196	133	894	1145	614	355	0
AF008_096_D0	SNP	304	2149	236	400	76	40	3118	205	444	268	169	262	838	176	2152	228	574	310	584	685	542	1855	516	64	542	408	684	1213	265	2835	2886	78	3206	684	276	768	820	168	1537	740	1698	1018	2165	1320	1205	96	228	2094	1718	2562	40	130	2258	204	1124	832	122	1341	2975	2775	1216	1633	28	1038	312	417	6	2217	1536	764	1108	1485	2146	1444	1306	254	700	112	164	2084	626	1688	2	16	1564	38	74	44	1024	110	347	396	268	1793	1147	1229	716	744
AF008_102_D0	dada2	137	1202	29	63	71	25	1518	335	284	147	199	60	436	106	1343	140	283	117	248	277	219	1048	479	0	248	206	745	699	777	2196	1642	28	1899	252	337	164	345	65	1025	645	1049	530	1053	732	743	59	255	1056	917	1061	25	84	1164	98	901	453	0	784	1484	1289	830	1053	30	331	148	213	2	1175	899	299	576	777	825	1379	1004	100	403	61	0	193	276	1065	0	6	0	26	30	10	629	46	247	185	128	1016	1234	585	333	0
AF008_102_D0	SNP	286	2417	60	126	142	50	3070	337	574	294	398	120	873	216	2698	282	570	238	502	561	446	2101	961	0	499	413	1492	1402	1567	4407	3302	56	3812	506	675	330	702	132	2062	650	2104	1062	2127	1470	1488	118	511	2132	1836	2124	50	168	2334	198	1805	912	276	1584	2984	2700	1676	2118	60	670	300	433	4	2354	1809	600	1200	1556	1607	1382	2023	200	810	126	134	392	554	2142	2	12	1556	58	60	20	1260	92	500	372	256	2033	1238	1174	668	3224
AF008_106_D0	dada2	178	448	306	305	268	125	463	80	245	437	203	148	398	284	442	197	468	330	438	598	336	400	1457	180	809	112	304	300	599	945	489	593	693	287	421	388	110	705	276	274	528	310	339	194	322	439	433	530	438	505	418	981	532	1402	436	330	0	336	807	312	262	361	173	789	318	227	0	489	232	177	319	484	843	473	331	829	423	570	0	583	382	289	12	106	0	10	312	265	252	813	247	466	177	368	659	624	458	0
AF008_106_D0	SNP	362	928	656	613	538	272	967	81	492	874	412	296	796	596	891	398	938	670	930	1211	674	804	3035	370	1701	226	610	601	1202	1987	986	1232	1388	577	844	806	228	1492	556	292	1114	622	722	388	649	880	869	1066	877	1014	838	2052	1070	2814	878	666	312	676	1628	665	530	731	346	1593	672	458	2	986	470	360	642	968	1696	475	662	1672	848	1195	518	1216	802	584	24	216	1718	160	630	534	528	1634	514	946	354	740	660	1253	920	352
AF008_107_D0	dada2	243	767	346	150	319	31	1173	366	162	329	292	197	639	213	1211	255	476	216	420	246	165	809	878	83	190	206	621	408	464	1058	1144	91	1391	574	467	221	319	75	794	691	780	394	906	459	512	38	224	1133	695	875	76	57	925	285	629	373	0	604	1054	915	511	675	42	757	307	466	4	788	579	494	481	928	890	1162	677	153	379	196	0	1054	486	684	33	40	820	30	54	30	343	43	308	124	147	695	859	1125	488	0
AF008_107_D0	SNP	500	1538	708	302	647	62	2360	367	328	662	592	397	1284	430	2430	510	956	434	846	497	334	1626	1761	166	380	414	1306	818	984	2224	2386	186	2789	1158	934	444	664	152	1889	694	1578	790	1845	924	1068	76	448	2284	1470	1851	154	114	1858	574	1304	762	294	1224	2125	1873	1032	1364	84	1526	624	942	8	1596	1164	1033	970	1876	1808	1171	1362	309	766	424	170	2124	977	1368	68	80	1680	66	108	60	694	86	620	254	296	1390	859	2257	982	528
AF008_115_D0	dada2	261	535	383	406	413	176	713	133	228	415	298	207	555	461	652	187	531	454	687	692	304	526	1124	217	753	230	370	262	547	653	652	514	830	406	594	457	213	560	422	329	568	398	443	293	420	232	388	643	479	617	435	729	549	1198	570	309	0	415	784	509	499	454	186	944	457	290	7	458	308	238	308	531	1017	680	403	1044	435	586	326	642	495	522	13	88	0	122	324	308	241	606	401	658	301	469	590	728	350	0
AF008_115_D0	SNP	542	1083	815	890	912	363	1448	147	494	846	599	419	1176	958	1316	376	1079	1000	1481	1424	614	1055	2420	443	1614	469	742	528	1238	1322	1352	1056	1674	830	1191	926	438	1230	933	331	1144	808	930	596	906	472	848	1420	962	1344	922	1626	1121	2421	1152	632	448	844	1630	1036	1008	926	402	1911	936	635	14	998	623	522	624	1120	2276	689	860	2103	968	1208	886	1397	994	1060	28	184	1980	269	719	682	488	1229	823	1342	608	956	599	1474	709	252
AF008_117_D0	dada2	323	599	488	436	494	122	705	111	240	457	370	312	658	569	760	208	586	454	742	759	314	532	1299	0	948	227	409	293	576	493	685	565	865	441	664	503	251	460	263	439	591	385	598	322	463	159	502	816	560	741	279	694	688	1070	632	344	0	402	906	592	490	456	170	1005	390	343	0	541	339	320	340	532	1129	735	405	898	507	562	378	692	632	359	38	103	0	241	199	268	248	432	347	645	319	516	673	750	347	0
AF008_117_D0	SNP	663	1201	989	880	992	244	1422	111	480	918	745	632	1320	1157	1526	418	1182	916	1490	1534	628	1064	2604	4	1913	454	820	587	1160	989	1378	1144	1730	886	1332	1006	506	930	620	440	1188	772	1202	646	930	322	1010	1640	1120	1486	560	1394	1380	2140	1272	692	572	808	1819	1208	988	916	340	2013	800	692	2	1086	684	642	682	1070	2276	735	812	1800	1016	1130	990	1397	1264	723	76	206	1930	630	400	540	498	866	694	1315	638	1039	677	1507	698	318
AF008_119_D0	dada2	268	560	502	414	363	169	702	161	262	465	287	186	558	494	596	230	617	527	622	710	345	456	1864	144	954	252	384	329	698	706	681	570	988	379	553	449	134	928	462	359	638	370	532	215	456	648	484	534	456	589	452	1217	607	1597	551	370	0	417	980	550	401	492	186	975	464	330	3	614	367	311	399	616	1248	633	409	1300	504	704	294	769	497	516	28	96	1036	252	425	412	341	952	362	614	226	544	779	843	518	0
AF008_119_D0	SNP	554	1122	1022	834	738	338	1414	162	526	934	580	372	1125	996	1199	466	1236	1062	1254	1426	690	914	3737	294	1917	510	774	658	1406	1417	1371	1152	1982	762	1107	900	272	1878	925	363	1280	742	1074	432	916	1310	980	1076	910	1179	914	2441	1215	3207	1102	744	612	842	1974	1134	808	990	374	1956	933	668	6	1234	736	636	799	1240	2486	637	832	2605	1014	1414	728	1552	996	1032	56	196	2094	584	856	830	684	1908	724	1248	452	1096	780	1690	1039	1284
AF008_120_D0	dada2	262	441	515	401	454	170	755	175	189	409	320	249	517	480	694	182	532	521	688	765	322	383	1133	0	737	136	358	257	511	573	629	525	869	380	574	464	187	639	379	337	594	296	494	258	338	368	460	612	414	593	310	801	552	1107	500	318	0	384	745	481	446	407	213	880	417	292	0	457	288	357	274	575	1025	576	401	960	445	613	268	630	472	384	27	93	0	42	367	349	229	539	392	657	270	437	584	723	362	0
AF008_120_D0	SNP	542	884	1046	804	910	344	1514	175	382	828	646	506	1036	974	1392	368	1069	1048	1378	1547	644	766	2275	6	1480	274	724	517	1024	1153	1264	1058	1746	762	1150	930	378	1286	874	341	1188	600	992	519	676	746	922	1236	827	1188	622	1605	1104	2218	1000	642	586	768	1493	1000	896	814	426	1770	840	588	2	916	584	720	548	1156	1976	576	812	1932	894	1248	780	1266	947	770	54	186	1708	132	735	706	460	1080	792	1334	544	882	587	1452	726	1116
CQE001	dada2	282	365	485	449	1078	288	2822	769	108	277	176	162	394	539	1051	104	419	824	699	652	178	287	875	127	771	280	239	123	367	985	745	900	995	210	464	229	109	227	872	482	449	154	462	234	164	396	402	448	297	515	212	498	542	828	461	203	0	300	535	341	667	220	279	999	320	352	0	507	183	224	96	575	877	633	295	1125	333	514	197	612	383	370	52	83	0	374	930	429	96	636	270	223	247	316	517	1070	178	0
CQE001	SNP	595	734	994	917	2201	577	5692	777	216	554	498	326	926	1106	2120	208	840	1664	1418	1486	380	574	1753	259	1702	569	482	322	737	1984	1514	1808	2008	458	928	458	323	462	2146	484	908	308	937	568	362	800	812	904	596	1033	512	999	1094	1662	926	420	774	601	1078	740	1350	440	560	2007	642	708	2	1020	428	466	272	1164	3063	636	592	2269	668	1038	834	1240	772	744	140	170	1548	750	1883	864	270	1283	660	460	494	641	531	2154	367	1062
CQE002	dada2	117	569	276	122	260	160	877	845	97	442	237	88	748	241	1373	81	429	499	741	1044	140	439	1624	57	1837	50	82	71	435	633	667	1008	1473	87	651	207	168	796	1197	432	640	169	286	428	179	227	589	96	470	740	169	871	831	1804	591	237	0	217	554	128	643	127	262	1007	125	264	0	504	170	113	111	588	264	814	393	1494	419	438	0	287	200	314	4	349	257	375	1337	181	87	1151	552	966	308	320	511	1330	93	0
CQE002	SNP	234	1138	562	246	520	325	1757	851	196	884	474	178	1504	488	2758	162	863	1016	1485	2116	280	880	3260	114	3678	171	164	209	878	1272	1338	2026	2956	176	1306	420	414	1606	2787	433	1280	338	584	862	358	458	1178	196	941	1485	408	1745	1680	3619	1186	486	142	436	1115	270	1292	254	524	2020	250	536	4	1014	344	226	224	1178	806	814	788	3003	838	894	866	582	404	628	8	700	520	752	2687	368	174	2305	1116	1958	618	645	515	2672	193	224
CQE003	dada2	414	514	604	734	1727	407	3795	990	124	463	464	217	605	711	1103	175	613	1070	1158	996	258	413	1573	207	1397	391	357	156	540	1410	978	1546	1190	266	706	327	206	300	1095	610	600	228	509	428	362	683	585	500	399	736	305	782	738	1424	627	258	0	404	717	466	877	248	430	1382	450	611	0	650	289	312	197	704	2063	1004	427	1648	412	770	559	709	447	427	82	129	0	153	1335	755	132	995	487	478	360	465	671	1441	208	0
CQE003	SNP	856	1037	1226	1476	3509	820	7629	997	252	928	937	436	1212	1452	2216	350	1226	2162	2323	2011	522	832	3162	421	2810	786	714	312	1089	2824	1974	3130	2384	536	1416	658	421	606	2781	611	1202	456	1024	862	726	1377	1178	1006	800	1474	611	1572	1478	2850	1262	526	1084	820	1441	963	1768	500	863	2775	908	1230	0	1308	584	630	395	1412	4106	1004	858	3312	832	1546	1444	1426	904	858	166	262	1986	306	2683	1512	264	1992	989	986	721	938	684	2925	451	416
CQE004	dada2	244	423	514	419	905	267	1613	683	100	299	374	127	471	486	928	125	464	809	806	820	183	345	1263	116	1127	204	177	137	380	607	790	861	1006	224	534	283	193	272	1045	448	395	176	310	350	252	836	449	377	317	620	238	631	592	1076	544	221	284	275	506	318	656	199	340	1011	282	422	0	449	229	254	148	595	1202	712	353	1187	280	548	0	554	317	292	44	87	678	98	988	426	119	796	383	551	265	301	503	1076	133	0
CQE004	SNP	530	846	1051	843	1836	546	3244	691	200	606	748	254	944	982	1862	250	934	1624	1616	1662	368	696	2539	232	2259	412	356	274	764	1223	1590	1734	2019	450	1072	570	388	552	2102	450	796	352	626	702	505	1698	900	756	634	1248	480	1272	1194	2156	1089	446	575	556	1023	654	1323	400	684	2028	574	854	2	906	464	510	301	1197	2422	713	712	2386	564	1110	1182	1132	638	584	92	182	1390	196	1981	869	238	1596	774	1134	534	609	508	2166	277	262
CQE006	dada2	59	761	127	60	153	101	555	961	141	544	204	65	904	118	1349	51	494	394	655	1225	96	481	2270	40	2269	75	38	91	528	1345	630	1353	1996	71	865	197	156	1477	1809	358	814	251	205	515	160	113	657	75	603	983	180	1420	1106	2746	744	223	0	217	617	101	545	101	221	1135	60	123	0	494	168	73	126	543	218	950	489	1595	483	311	0	199	166	339	9	497	0	32	1758	0	78	1564	808	1232	328	372	554	1754	106	0
CQE006	SNP	120	1526	260	120	318	238	1112	969	282	1088	408	130	1815	280	2716	102	994	796	1324	2470	192	966	4579	80	4554	152	88	236	1061	2703	1276	2732	4002	144	1732	394	396	2996	3638	360	1634	504	414	1036	320	228	1320	152	1207	1976	360	2855	2224	5500	1494	456	102	436	1236	213	1094	202	444	2275	174	250	0	992	336	162	254	1090	449	951	984	3213	972	783	642	400	364	679	18	1036	292	64	3534	242	156	3130	1626	2504	656	749	557	3530	219	524
CQE007	dada2	322	344	558	589	1212	290	1926	678	92	257	212	160	442	588	1050	136	434	950	770	630	173	280	456	155	709	378	218	135	338	672	723	759	764	227	439	242	165	207	757	313	331	164	438	299	275	1118	373	586	296	445	174	237	494	593	493	187	0	284	508	428	589	215	274	936	368	374	0	432	201	384	186	519	1703	653	274	1014	263	479	247	486	391	348	87	62	830	112	826	490	113	442	291	207	242	273	424	919	186	0
CQE007	SNP	688	690	1131	1186	2443	585	3870	686	186	516	431	325	888	1202	2106	278	868	1910	1546	1276	350	562	914	312	1423	763	442	270	682	1348	1450	1520	1534	458	880	486	338	414	1763	313	664	330	884	606	554	2276	746	1182	594	890	352	474	990	1189	988	380	854	570	1026	890	1188	434	554	1875	746	756	4	865	404	781	376	1042	3437	656	548	2057	534	970	650	983	784	700	177	124	1716	224	1673	988	226	891	592	424	488	558	437	1861	389	134
CQE008	dada2	246	312	427	350	846	221	798	507	94	301	264	127	387	467	861	117	368	648	665	764	141	285	907	106	794	192	175	112	320	447	580	761	762	202	430	182	142	171	705	428	335	130	413	291	198	655	343	276	286	511	226	536	498	804	446	152	0	220	447	299	513	161	254	858	227	332	0	366	209	224	114	455	1155	570	281	984	282	452	336	444	290	237	56	76	526	77	842	411	72	593	321	274	223	276	465	854	132	0
CQE008	SNP	524	626	876	712	1718	442	1608	511	188	604	530	254	778	944	1739	234	739	1316	1341	1552	282	570	1821	212	1599	386	350	224	644	898	1172	1532	1525	408	864	369	288	344	1638	429	676	260	835	588	396	1354	686	555	571	1030	453	1082	1010	1610	896	310	564	444	896	620	1038	326	508	1726	468	674	0	732	421	452	228	918	2317	573	564	1978	570	921	860	892	584	479	114	155	1078	156	1705	836	144	1190	650	564	446	565	473	1729	280	132
CQE010	dada2	106	567	209	84	198	134	789	869	113	454	265	78	751	194	1433	70	398	357	726	1242	105	420	1765	40	1877	70	68	154	428	644	573	1202	1736	59	785	180	186	1096	1548	433	694	209	325	439	202	158	598	123	478	831	163	1079	843	2031	647	216	0	185	615	108	604	120	237	1038	91	185	0	532	179	105	126	565	300	807	386	1405	421	418	273	266	189	334	7	439	0	320	1400	142	97	1358	630	1024	278	316	482	1370	107	0
CQE010	SNP	218	1139	428	168	396	268	1582	876	226	910	535	156	1510	416	2884	140	797	722	1462	2507	212	850	3556	82	3764	140	137	308	860	1290	1152	2424	3474	118	1577	360	398	2202	3108	434	1394	420	650	886	406	324	1196	246	953	1669	328	2159	1692	4069	1294	438	104	373	1236	216	1220	242	474	2086	184	378	0	1066	360	214	252	1138	600	808	776	2827	846	844	724	537	380	680	14	892	342	646	2815	288	194	2729	1262	2092	558	636	485	2759	219	648
CQE011	dada2	313	352	581	561	1180	213	1905	760	93	356	274	172	509	622	1097	133	447	882	0	800	186	315	1164	183	859	276	239	148	395	659	752	1138	935	290	492	253	153	246	838	449	459	161	478	290	291	504	436	538	274	567	288	497	616	836	559	227	0	321	551	371	662	208	293	993	292	404	0	342	245	304	172	540	1670	691	330	1193	333	615	0	700	369	366	62	67	722	706	1019	555	122	600	368	201	308	323	525	1044	223	0
CQE011	SNP	662	704	1182	1130	2393	432	3832	762	186	717	553	347	1024	1274	2225	268	894	1786	0	1632	374	632	2340	376	1730	557	482	298	804	1324	1526	2320	1874	586	992	508	306	500	1979	449	920	322	978	582	586	1030	878	1078	548	1140	579	1003	1236	1685	1122	456	800	642	1107	770	1328	416	588	1994	590	822	0	684	490	618	348	1091	3333	693	664	2393	680	1244	890	1414	740	734	127	142	1483	1429	2055	1126	244	1207	747	408	616	665	541	2121	466	446
CQE012	dada2	337	449	529	460	1142	331	1823	711	115	388	310	175	640	669	1092	135	474	869	901	995	167	324	1404	130	948	266	222	137	431	1181	783	1362	1009	237	617	220	182	213	891	524	484	182	496	348	263	1003	513	534	366	694	247	623	690	1089	646	211	0	333	609	324	752	203	431	1103	300	454	0	473	255	286	163	618	1486	813	382	1385	345	663	358	657	433	392	67	80	0	1159	1127	590	102	839	425	254	304	379	552	1174	155	0
CQE012	SNP	717	898	1084	938	2333	666	3686	721	230	790	623	352	1290	1368	2221	278	952	1780	1823	2026	340	652	2840	265	1910	538	446	276	870	2387	1600	2790	2024	476	1240	441	385	434	2126	527	977	364	1006	706	526	2078	1040	1088	734	1394	500	1270	1387	2196	1298	434	684	670	1236	671	1528	408	862	2224	610	922	2	956	516	582	329	1257	2994	820	764	2784	710	1353	992	1338	879	796	134	166	1578	2360	2291	1192	206	1682	871	518	614	775	566	2380	331	478
CQE013	dada2	16	781	81	24	58	71	240	848	117	541	89	25	1030	48	1263	25	339	156	327	1249	38	533	2096	11	1973	28	22	85	471	530	447	432	2363	20	760	115	148	2450	1887	303	937	253	94	535	84	31	647	25	589	745	106	1630	1181	3035	632	192	0	106	511	43	319	63	108	829	31	61	0	475	117	35	61	375	77	741	381	1276	445	233	102	98	89	267	0	351	0	68	1888	25	68	1811	886	1281	174	274	357	1655	65	0
CQE013	SNP	36	1569	164	48	116	142	483	861	234	1088	180	50	2062	96	2530	50	680	316	654	2541	76	1066	4226	22	3966	56	44	172	944	1064	894	868	4733	40	1522	230	310	4923	3781	306	1879	508	190	1078	168	62	1296	50	1177	1494	212	3260	2368	6082	1308	384	20	214	1030	87	640	126	216	1661	62	122	0	950	238	70	122	750	154	744	764	2558	895	472	256	196	178	541	4	708	74	136	3794	50	136	3630	1778	2601	350	550	358	3315	132	732
CQE016	dada2	312	432	510	444	1051	299	2127	756	91	404	328	156	548	539	1213	133	465	851	826	894	205	293	1348	138	1427	258	187	155	412	971	803	1287	1002	206	596	300	173	309	804	504	467	162	439	351	294	974	480	454	374	676	258	701	627	1176	552	199	0	327	624	334	697	202	372	1085	313	421	0	483	232	235	137	566	1398	765	332	1288	352	643	307	638	384	356	44	129	0	110	1036	511	94	853	421	614	280	336	496	1203	154	0
CQE016	SNP	662	868	1050	900	2153	600	4276	764	182	810	664	316	1126	1136	2441	266	936	1736	1666	1819	414	588	2710	280	2879	524	374	311	838	1964	1621	2620	2013	414	1194	626	369	630	2198	506	940	328	896	704	588	1986	964	924	748	1358	518	1412	1266	2368	1110	411	642	660	1261	684	1410	408	744	2188	635	851	2	976	474	476	340	1147	2846	769	670	2647	705	1312	1280	1290	770	722	88	263	1420	222	2082	1046	228	1711	858	1267	564	685	501	2445	333	228
CQE018	dada2	230	347	400	298	754	211	711	633	83	282	211	120	483	415	865	90	387	653	783	715	159	286	1127	84	965	152	173	106	321	927	617	888	776	179	431	221	132	145	759	403	407	119	316	272	170	609	358	203	254	512	237	529	498	811	444	174	0	277	474	219	555	149	263	757	227	319	0	387	173	181	109	440	1033	597	297	1026	276	453	341	441	283	245	38	76	493	96	826	404	89	645	312	407	273	251	433	881	116	0
CQE018	SNP	474	694	825	604	1522	430	1426	637	168	572	428	240	970	842	1736	184	774	1324	1578	1448	318	574	2272	170	1954	304	346	214	644	1876	1246	1806	1558	362	864	442	264	296	1824	404	818	242	644	558	342	1236	718	410	508	1028	476	1065	1001	1632	890	354	418	554	952	452	1116	304	533	1521	458	646	0	778	348	368	219	897	2047	600	602	2066	556	920	870	888	570	494	76	152	998	192	1663	820	178	1300	630	838	546	508	435	1785	249	120
CQE019	dada2	7	884	32	8	47	36	87	754	126	534	62	7	1184	19	827	14	223	42	90	1097	21	541	2404	7	1781	30	8	64	392	784	248	188	3648	19	695	54	68	3222	2075	212	1109	248	38	435	42	0	623	4	671	524	75	2502	1314	4014	527	173	0	54	404	30	115	24	59	479	11	16	0	346	48	25	42	196	26	567	350	922	433	129	0	39	45	213	0	204	0	66	2146	7	66	2505	962	1464	111	187	226	1607	24	0
CQE019	SNP	14	1779	71	16	94	72	174	783	254	1086	124	16	2426	38	1692	28	460	90	182	2318	42	1101	4928	13	3595	63	16	130	808	1603	524	392	7360	38	1399	110	162	6688	4234	214	2277	508	86	896	86	4	1265	8	1348	1064	156	5157	2660	8305	1065	358	12	114	845	62	235	48	118	972	22	34	0	708	96	50	89	396	56	575	725	1845	896	270	108	78	90	444	0	442	30	136	4361	16	132	5113	1960	2970	229	388	229	3266	51	1572
CQE020	dada2	274	392	513	423	1157	287	1727	704	59	329	283	165	526	508	870	134	461	849	833	750	163	304	1264	120	1050	241	188	127	375	949	637	1036	866	201	554	208	153	191	966	380	419	146	317	315	247	864	441	452	304	622	291	613	608	1030	517	191	0	286	524	314	677	184	283	1094	294	396	0	414	191	230	140	514	1404	690	304	1209	360	505	0	575	321	288	39	106	0	90	925	525	102	697	368	343	299	352	466	1028	159	0
CQE020	SNP	564	789	1048	854	2350	576	3461	707	118	662	569	334	1056	1037	1748	272	923	1712	1677	1514	328	610	2548	241	2112	490	378	256	750	1905	1290	2094	1736	408	1109	416	318	390	1944	383	844	296	641	634	494	1757	884	918	611	1246	586	1232	1218	2068	1042	384	642	576	1048	639	1375	372	570	2195	602	804	0	830	390	461	282	1033	2831	694	610	2432	728	1018	994	1152	644	578	78	216	1468	182	1864	1074	204	1398	742	710	601	710	473	2080	338	190
CQE021	dada2	375	448	658	609	1440	355	2094	866	113	419	385	214	581	718	1291	186	0	1083	1028	1038	222	364	1464	165	1234	334	223	135	475	1329	908	1254	1127	263	772	303	198	246	1020	577	486	243	505	413	336	1253	546	574	368	555	316	775	716	1241	664	259	0	356	670	430	849	221	383	1237	362	516	0	590	278	362	197	748	1869	885	444	1547	402	711	464	753	512	396	111	115	0	158	1272	683	125	895	459	338	328	383	667	1461	199	0
CQE021	SNP	786	900	1352	1238	2918	714	4212	875	226	846	772	428	1168	1464	2599	376	2	2204	2071	2096	444	736	2944	341	2478	676	455	270	958	2671	1820	2548	2262	528	1546	608	410	498	2563	581	978	488	1023	838	674	2552	1092	1152	738	1114	632	1560	1452	2501	1340	530	854	720	1354	910	1705	452	770	2487	738	1047	2	1186	558	734	396	1506	3757	891	890	3109	806	1448	1162	1526	1032	797	230	234	1862	320	2562	1393	250	1793	925	699	664	780	676	2953	420	225
CQE022	dada2	19	654	31	29	69	42	845	945	54	116	54	19	847	48	1462	19	113	93	354	290	124	529	447	11	489	16	97	57	126	163	665	361	1560	88	844	215	187	181	1550	102	662	55	253	121	50	169	668	149	130	927	88	226	1028	476	725	235	0	53	134	25	162	35	218	1531	101	43	0	60	41	30	43	125	80	216	108	1670	83	98	0	67	52	353	0	114	0	81	408	46	19	330	628	284	74	92	140	322	21	0
CQE022	SNP	46	1318	62	58	150	90	1704	962	108	234	108	38	1699	98	2984	38	234	194	726	592	252	1068	912	24	978	32	202	116	258	329	1356	750	3131	176	1698	432	410	376	3117	102	1348	112	532	250	100	356	1346	300	261	1860	180	458	2068	970	1468	490	24	108	276	52	325	76	438	3095	204	88	0	124	84	62	88	258	165	218	218	3363	176	204	232	140	104	728	6	242	388	168	831	96	38	670	1273	580	152	188	141	645	46	58
CQE024	dada2	359	521	680	542	1213	333	1993	933	118	390	388	179	728	659	1432	146	506	1078	1010	975	173	384	1563	150	1466	264	291	153	479	1136	812	1115	1173	204	625	330	203	332	1076	384	498	217	505	391	323	969	523	492	424	755	315	812	769	1312	678	294	0	373	663	372	830	224	355	1166	358	484	0	546	232	301	178	730	1626	809	432	1522	390	862	0	714	421	379	61	123	0	875	1154	639	90	862	431	520	345	458	608	1385	166	0
CQE024	SNP	752	1042	1369	1096	2451	666	4016	937	236	912	782	362	1460	1356	2876	300	1012	2168	2026	1971	430	768	3143	299	2940	531	584	306	967	2284	1634	2238	2351	488	1252	662	415	670	2365	450	1008	434	1010	788	646	1960	1050	990	852	1513	630	1628	1548	2636	1358	598	810	752	1330	766	1666	454	714	2338	716	968	0	1094	468	644	364	1462	3265	810	866	3068	789	1728	1374	1444	846	768	122	250	1554	1758	2337	1292	234	1728	868	1070	696	922	615	2794	404	406
CQE025	dada2	272	410	475	432	959	222	1648	757	113	379	357	185	548	546	1106	147	0	811	848	862	171	362	1346	97	1266	229	192	140	445	1103	676	949	992	200	568	302	175	219	879	468	473	172	416	333	243	854	449	426	366	635	271	705	605	1027	541	201	0	296	615	316	699	204	324	1046	300	425	2	489	241	275	158	589	1303	810	362	1240	349	585	389	595	362	337	35	87	0	22	1090	522	102	822	413	474	276	320	521	1045	174	0
CQE025	SNP	566	824	969	876	1950	453	3312	765	226	762	726	376	1106	1104	2229	296	2	1638	1705	1762	346	728	2712	200	2564	460	386	280	898	2234	1362	1922	1994	404	1136	606	360	444	2098	470	947	344	857	672	488	1737	900	860	737	1274	548	1417	1218	2079	1084	407	588	598	1243	656	1406	414	648	2104	616	862	4	982	484	558	317	1194	2632	811	724	2497	700	1188	1092	1210	724	677	70	186	1196	44	2198	1062	204	1650	832	978	558	644	526	2108	358	190
CQE027	dada2	425	457	683	649	1526	316	1310	873	98	378	279	200	532	784	1163	161	500	1092	824	724	233	350	1382	189	768	404	326	142	420	785	947	1224	1043	305	543	266	167	192	1096	76	427	235	480	356	338	448	454	768	367	599	241	330	611	762	581	211	0	309	682	516	656	257	311	1141	330	493	0	572	281	451	194	706	2117	790	385	1356	323	631	313	615	523	476	26	99	0	878	1032	434	120	484	394	217	312	376	612	1181	215	0
CQE027	SNP	888	916	1394	1314	3108	634	2635	882	196	758	562	402	1068	1600	2342	324	1002	2198	1662	1484	472	704	2779	386	1538	817	661	286	844	1574	1910	2472	2094	614	1088	534	343	392	2213	76	861	472	980	714	680	912	911	1542	736	1208	482	662	1236	1531	1164	424	1170	622	1376	1068	1320	520	626	2290	674	998	2	1155	568	910	388	1424	4319	792	775	2725	652	1270	826	1244	1048	962	54	204	2078	1772	2102	886	242	969	798	438	626	763	622	2389	449	124
CQE029	dada2	374	405	576	505	1266	285	2705	734	115	392	351	181	456	671	1119	127	65	878	838	828	199	323	1112	147	1097	226	205	115	390	790	825	1055	948	185	603	260	156	199	881	507	452	174	477	340	302	715	477	504	324	606	298	557	623	993	550	203	0	290	557	406	734	240	335	1106	321	451	0	516	195	301	109	564	1494	768	371	1267	358	619	0	702	429	333	75	94	0	393	1019	455	109	764	432	267	330	352	485	1104	175	0
CQE029	SNP	778	814	1176	1020	2569	574	5434	765	230	788	723	362	914	1356	2248	258	132	1778	1685	1694	398	647	2245	300	2214	556	416	290	783	1592	1662	2136	1897	438	1206	524	328	398	2002	509	910	348	962	684	606	1464	960	1040	647	1216	598	1122	1276	1992	1104	416	802	584	1124	852	1470	480	672	2218	644	916	2	1034	396	604	280	1139	2898	773	750	2544	716	1258	996	1424	860	710	152	192	1488	794	2054	913	218	1530	874	652	664	708	492	2236	376	248
CQE030	dada2	279	535	552	351	987	309	1982	915	109	480	345	185	651	543	1484	125	92	945	1059	1147	211	419	1731	121	1886	212	201	121	533	1422	932	1149	1350	186	721	324	174	389	1402	669	629	205	450	489	267	837	647	449	494	879	291	961	856	1706	788	283	0	292	696	315	900	221	422	1328	295	445	0	494	210	184	199	748	1153	995	443	1642	414	702	90	619	306	403	40	175	568	279	1487	545	112	1187	544	945	321	393	640	1458	154	0
CQE030	SNP	590	1072	1125	716	2008	622	3996	925	220	974	692	372	1304	1098	3003	252	184	1906	2127	2329	422	845	3480	248	3788	430	402	293	1078	2880	1880	2326	2703	436	1446	752	424	783	2813	672	1260	410	908	985	534	1704	1295	906	991	1760	582	1926	1718	3434	1587	576	474	670	1398	651	1816	450	848	2671	600	904	0	1126	533	426	400	1505	2321	1000	892	3305	836	1410	1454	1256	755	810	80	356	1170	568	2984	1118	286	2381	1094	1928	644	794	648	2948	333	286
CQE031	dada2	8	557	77	23	79	51	256	655	79	410	103	22	988	43	979	26	0	86	206	993	44	459	1703	7	1625	33	16	79	316	829	302	652	1905	26	636	79	124	2000	1005	222	679	183	96	390	91	0	506	13	483	647	85	1337	861	2477	486	156	0	79	389	36	178	46	85	611	21	44	0	361	91	24	58	251	61	557	318	999	353	162	0	68	58	216	0	319	0	125	1402	13	47	1465	627	979	161	202	312	1240	34	0
CQE031	SNP	16	1117	154	46	160	102	512	658	158	824	206	44	1982	86	1966	52	0	172	412	2006	88	920	3427	14	3269	67	32	158	642	1661	615	1314	3823	52	1270	158	262	4020	2906	222	1368	372	196	784	182	0	1018	26	968	1298	174	2684	1726	4970	974	324	20	158	781	72	356	92	171	1231	44	88	0	726	186	48	116	506	119	559	642	1994	712	328	216	136	116	436	2	646	62	250	2809	28	94	2934	1256	1984	322	407	312	2491	70	188
CQE032	dada2	296	466	627	485	1196	285	3167	689	100	374	342	152	565	584	1222	138	489	789	811	898	208	295	1300	149	1311	242	199	158	389	1024	751	1261	994	233	570	293	166	303	997	489	441	175	421	344	294	757	472	342	329	679	220	636	640	1049	539	199	0	297	559	333	718	201	343	1019	302	405	0	491	187	277	150	569	1382	719	383	1322	329	584	460	648	332	267	48	97	684	95	996	549	117	800	362	514	282	359	540	1145	166	0
CQE032	SNP	636	934	1277	980	2417	573	6378	691	200	752	689	306	1130	1178	2452	278	978	1596	1634	1824	416	591	2617	300	2626	484	402	316	786	2056	1512	2582	1992	466	1140	592	344	608	1998	489	888	352	842	694	592	1536	946	692	656	1358	440	1280	1291	2113	1080	404	744	594	1122	687	1442	406	687	2045	616	817	2	986	380	560	299	1144	2733	722	772	2644	666	1184	1184	1320	664	536	96	202	1398	190	2013	1114	234	1602	737	1046	572	721	544	2310	352	334
CQE033	dada2	273	444	425	349	866	288	2102	744	100	374	298	142	583	526	1195	132	0	837	837	969	128	374	1236	126	1263	186	223	137	437	1086	739	990	1045	217	598	249	151	267	940	465	507	194	433	349	316	684	494	356	405	722	310	758	645	1130	577	233	0	285	533	306	750	151	357	1143	300	390	0	522	224	250	155	601	1199	681	324	1221	367	635	449	587	380	325	51	95	0	134	1129	529	118	802	430	462	321	346	525	1062	168	0
CQE033	SNP	578	892	912	724	1774	592	4248	776	202	764	607	292	1176	1098	2414	276	2	1740	1709	1973	338	758	2503	261	2566	374	454	277	894	2241	1550	2084	2104	446	1207	504	348	570	2102	467	1034	394	896	708	634	1436	996	754	807	1456	628	1547	1304	2300	1162	483	506	576	1104	649	1520	376	716	2318	626	802	0	1070	466	522	314	1230	2433	693	667	2496	770	1302	1118	1291	768	664	102	202	1384	280	2317	1086	236	1628	872	958	644	728	534	2171	351	144
CQE034	dada2	106	568	276	105	277	183	969	879	88	409	239	83	777	214	1351	64	451	528	696	1056	121	383	1636	56	1830	81	90	144	482	648	637	834	1314	100	767	218	179	605	996	443	601	173	342	409	187	221	541	109	398	809	205	955	835	1842	633	210	0	219	560	135	615	113	278	1118	129	245	0	516	194	106	111	534	440	856	395	1486	422	513	321	331	227	318	11	335	274	525	1248	177	85	1131	519	898	266	309	491	1326	104	0
CQE034	SNP	218	1136	561	216	558	370	1948	883	176	824	478	166	1556	442	2716	128	906	1072	1407	2127	244	766	3278	113	3677	164	182	288	973	1301	1288	1676	2636	200	1536	438	372	1222	2691	444	1212	346	690	824	374	456	1090	220	796	1618	412	1921	1674	3689	1274	422	152	440	1131	273	1234	228	556	2238	264	497	0	1034	390	218	222	1070	883	858	792	2992	848	1032	840	673	456	642	23	691	554	1060	2499	358	172	2267	1038	1838	536	620	496	2674	219	334
CQE035	dada2	352	373	765	741	950	330	2690	817	96	353	326	223	535	707	1244	173	537	1144	817	770	239	291	449	183	967	476	310	164	386	807	825	704	889	317	526	320	186	309	917	519	400	205	619	351	363	195	471	592	321	561	203	300	577	649	531	208	0	333	674	501	684	300	232	1121	341	498	0	523	237	392	173	655	2259	788	369	1099	327	595	339	828	537	444	65	101	808	523	876	255	113	483	367	282	323	393	596	1155	166	0
CQE035	SNP	749	748	1562	1488	1928	661	5404	820	192	706	660	450	1070	1450	2499	346	1074	2316	1636	1561	480	582	900	369	1947	964	622	330	776	1619	1662	1416	1780	636	1054	642	381	626	2079	518	806	410	1244	702	728	398	946	1196	643	1126	406	600	1168	1300	1064	420	1028	674	1355	1040	1382	600	466	2244	686	1006	2	1047	474	792	346	1316	4484	789	738	2207	666	1198	872	1666	1076	891	131	208	1764	1058	1776	510	226	970	740	584	648	793	603	2335	358	240
CQE036	dada2	379	412	558	559	853	301	2456	703	89	338	321	197	478	0	1163	158	474	978	808	700	125	301	1078	144	743	358	302	143	404	729	753	882	921	333	554	277	156	236	998	476	430	192	516	325	349	773	453	713	317	644	245	248	536	495	468	218	0	363	679	481	508	245	210	1045	331	443	0	554	248	426	178	594	2029	786	321	976	287	444	0	502	443	408	87	70	0	659	781	301	115	453	368	228	305	363	544	1067	203	0
CQE036	SNP	842	834	1222	1161	1762	611	5000	735	180	690	655	404	984	1363	2380	324	977	2036	1670	1469	252	610	2181	302	1502	736	626	288	844	1501	1562	1840	1861	678	1122	572	346	498	2037	479	887	394	1069	660	702	1646	930	1482	632	1308	496	508	1102	1015	955	450	974	738	1400	1019	1043	502	422	2131	702	919	2	1131	516	887	361	1218	4110	801	666	1979	595	930	644	1032	900	828	180	154	2012	1370	1606	640	230	926	752	473	624	741	556	2190	438	170
CQE037	dada2	384	384	719	748	997	354	2277	846	105	362	319	209	521	834	1172	173	499	1149	869	763	242	315	547	178	990	459	352	130	376	807	884	826	952	306	616	328	181	272	864	521	421	235	577	384	330	319	483	501	338	619	305	374	586	701	537	212	0	363	688	649	808	288	307	1130	372	490	0	547	257	426	149	703	2339	888	328	1186	330	604	325	796	541	418	89	91	0	615	962	297	136	505	384	286	281	369	556	1125	220	0
CQE037	SNP	815	770	1462	1500	2015	714	4576	848	210	726	648	418	1042	1692	2362	350	1004	2318	1747	1551	484	630	1110	362	1985	920	705	260	758	1617	1788	1654	1910	612	1234	658	378	552	2052	524	848	470	1164	777	662	654	970	1012	682	1240	612	750	1181	1408	1078	438	1014	732	1377	1330	1622	582	616	2277	750	994	0	1096	517	862	299	1416	4665	892	656	2396	672	1218	840	1612	1090	844	178	186	2016	1231	1949	604	272	1014	772	601	568	747	564	2273	457	1064
CQE038	dada2	530	535	985	990	1378	379	2793	1079	118	516	410	255	700	1000	1430	219	734	1605	1249	1077	308	486	1225	281	1228	601	352	214	593	1091	1095	1068	1425	433	687	438	249	291	1459	718	579	328	690	459	521	1355	690	727	501	799	285	460	867	953	789	300	0	474	876	673	956	364	362	1470	468	653	0	692	341	555	229	835	2864	1151	471	1581	464	766	0	1067	634	449	125	149	0	1146	1357	692	144	688	536	350	428	517	778	1551	307	0
CQE038	SNP	1113	1072	2001	1998	2790	764	5657	1094	236	1036	841	510	1404	2028	2868	442	1468	3222	2504	2194	616	974	2458	572	2474	1211	712	428	1188	2184	2212	2147	2854	873	1378	880	516	600	2926	728	1160	660	1389	924	1043	2750	1386	1468	1002	1600	570	922	1746	1908	1584	605	1636	954	1762	1387	1924	732	728	2951	942	1314	4	1388	696	1115	464	1681	5643	1155	942	3187	936	1554	1202	2150	1272	898	252	298	2704	2302	2739	1404	292	1378	1080	722	860	1041	785	3146	649	442
CQE041	dada2	421	421	689	639	844	288	2294	837	128	369	323	206	608	796	1114	172	10	957	949	694	249	350	472	185	836	419	342	130	427	1195	956	772	1090	303	570	309	195	223	859	536	453	271	521	390	372	953	409	457	347	650	228	360	606	621	569	241	0	357	768	568	568	289	247	1201	444	519	0	594	250	450	227	672	2102	935	434	1139	307	503	0	841	469	366	95	81	1093	641	1024	375	116	484	442	255	295	414	594	1145	236	0
CQE041	SNP	892	843	1418	1292	1710	580	4612	845	258	744	649	463	1216	1706	2235	346	20	1936	1914	1624	498	700	946	376	1677	840	684	296	858	2407	1926	1556	2181	682	1141	620	406	446	2536	537	914	544	1048	788	746	1930	821	950	793	1300	456	726	1373	1248	1140	488	750	720	1541	1177	1147	580	550	2406	890	1042	2	1194	568	906	455	1362	4192	940	879	2293	616	1020	632	1694	1074	734	190	166	2268	1287	2069	912	251	968	888	525	594	839	601	2320	496	124
CQE042	dada2	352	318	649	608	1384	310	2124	682	91	352	307	182	435	708	1085	132	395	998	737	677	233	261	989	163	843	406	263	137	326	1000	696	921	794	310	456	305	153	315	810	436	372	184	419	301	291	839	414	737	291	498	174	247	511	675	561	189	456	283	569	490	658	235	256	990	354	426	0	443	212	394	172	550	2052	703	313	980	299	517	0	657	398	453	76	84	0	831	845	437	95	396	351	292	247	333	501	1033	187	0
CQE042	SNP	766	644	1347	1249	2852	630	4358	698	182	714	620	370	876	1452	2195	274	796	2032	1492	1390	470	524	1999	335	1700	820	534	276	656	2020	1422	1880	1605	628	917	626	318	650	1835	439	752	378	864	614	582	1738	836	1490	587	1010	350	513	1048	1358	1128	400	942	576	1167	1015	1334	482	514	2014	724	872	2	892	430	804	348	1129	4117	714	628	1981	608	1044	866	1370	804	920	152	170	1672	1690	1706	894	190	793	708	606	498	683	510	2111	407	524
CQE043	dada2	391	349	667	667	1355	211	1086	677	110	342	321	169	492	728	1032	153	473	1019	783	706	212	290	567	166	755	422	284	141	349	1065	769	831	885	310	498	346	149	277	1022	454	410	210	455	337	360	1056	401	801	311	561	139	271	553	590	475	204	0	325	648	491	656	247	225	1042	390	432	0	481	239	383	153	559	2098	701	310	931	283	508	274	804	468	353	56	99	0	516	815	243	119	406	346	288	320	360	542	1033	197	0
CQE043	SNP	827	705	1372	1363	2740	422	2180	679	222	686	646	342	989	1476	2076	308	953	2074	1577	1436	424	582	1141	340	1514	854	572	282	704	2146	1550	1682	1773	622	1000	693	312	558	2061	457	824	423	926	680	720	2144	804	1612	621	1129	279	546	1122	1186	954	416	820	658	1300	1028	1326	505	454	2087	794	874	0	967	482	770	307	1136	4175	704	623	1876	574	1030	702	1652	946	710	114	200	1876	1037	1641	488	240	820	698	594	642	730	552	2089	419	134
CQE044	dada2	285	271	446	484	873	178	2989	611	48	267	201	152	389	514	820	126	0	772	557	581	164	266	677	116	554	298	264	121	302	938	678	693	720	208	436	215	144	139	742	380	228	155	331	267	285	716	342	586	250	447	62	125	478	437	433	154	0	292	518	361	538	219	220	890	235	382	0	450	219	332	148	525	1587	659	239	816	227	422	248	651	317	344	80	67	0	571	674	426	94	448	276	140	220	299	424	848	155	0
CQE044	SNP	606	546	904	982	1784	358	6014	612	98	536	407	308	786	1056	1646	254	4	1563	1121	1188	330	534	1361	244	1110	600	534	242	610	1883	1368	1412	1447	416	872	434	294	278	1492	383	460	316	674	541	571	1450	684	1190	500	896	124	251	975	878	872	314	761	596	1040	751	1083	443	440	1791	474	772	2	908	444	670	298	1054	3197	661	478	1648	460	846	612	1331	636	692	162	136	1375	1151	1361	862	188	897	556	290	440	605	430	1724	329	264
CQE047	dada2	462	530	754	774	1558	282	3005	910	113	380	348	244	615	897	1446	211	662	1225	1004	864	250	389	1418	215	881	485	335	187	448	953	971	817	1185	412	682	366	225	268	1227	610	532	255	655	439	408	915	589	978	421	719	215	252	690	743	608	256	0	407	755	646	815	351	278	1412	318	551	0	580	305	473	247	778	2640	1011	420	1254	410	636	0	976	582	396	74	109	0	797	971	461	129	516	437	242	358	442	696	1381	255	0
CQE047	SNP	964	1062	1543	1569	3172	575	6052	923	228	766	700	494	1230	1836	2912	426	1327	2476	2026	1742	502	781	2851	435	1774	974	676	376	900	1914	1962	1655	2379	826	1370	738	477	540	2466	610	1068	510	1319	890	818	1881	1182	1984	840	1446	430	504	1394	1496	1224	530	956	820	1530	1336	1643	706	558	2839	640	1110	2	1167	622	964	498	1570	5315	1014	844	2512	828	1278	896	1982	1166	794	148	226	2622	1618	1965	936	260	1036	890	500	716	891	699	2804	539	214
CQE048	dada2	445	435	805	943	1513	396	1785	910	108	429	317	266	596	791	1042	186	488	1153	914	752	291	329	1178	189	1001	367	339	124	500	952	935	1314	1155	393	669	378	177	313	1220	529	482	253	503	397	422	578	466	856	399	694	293	329	655	954	620	239	0	403	772	649	821	333	287	1312	407	549	2	631	282	468	212	741	2262	960	386	1373	401	681	279	851	529	450	76	94	0	839	1067	474	110	546	474	323	357	447	649	1343	195	0
CQE048	SNP	940	946	1676	1920	3158	802	3603	916	216	866	770	536	1198	1740	2095	376	1214	2420	1846	1549	582	666	2377	391	2018	883	678	346	1020	1910	1886	2682	2320	793	1343	822	436	688	2464	562	978	516	1035	806	844	1169	940	1727	800	1394	586	786	1324	1920	1250	488	1349	818	1557	1330	1653	674	620	2739	826	1123	4	1262	564	1060	494	1496	5112	962	780	2766	822	1382	1106	1780	1066	906	182	196	2309	1693	2158	956	258	1093	962	688	718	916	656	2734	505	232
CQE053	dada2	409	365	632	601	1263	297	2297	700	89	362	305	227	501	607	1090	141	479	1016	592	711	138	305	636	163	710	295	336	107	388	722	738	985	926	269	516	238	123	224	1103	392	417	205	501	339	247	297	419	481	331	555	181	288	570	563	502	214	0	313	586	471	658	237	259	1057	338	422	0	484	273	456	150	625	1443	761	320	1052	323	648	0	797	429	306	110	66	822	75	878	377	70	360	355	214	276	338	528	1030	205	0
CQE053	SNP	864	733	1288	1224	2569	596	4644	703	178	726	614	462	1006	1476	2192	294	967	2052	1200	1457	406	610	1276	333	1426	771	678	274	780	1498	1512	2010	1856	542	1038	632	314	450	2226	398	844	412	1016	692	532	602	838	972	662	1118	456	582	1158	1130	1010	434	864	630	1191	985	1327	557	522	2119	686	856	2	974	548	916	382	1264	3981	765	642	2111	655	1320	766	1620	862	614	274	178	1704	198	1777	770	190	920	734	436	556	683	533	2087	426	216
CQE056	dada2	506	406	780	812	1713	390	1396	898	83	421	365	218	598	801	1156	191	566	1218	1073	848	236	316	1438	204	907	474	376	176	447	1366	971	993	1110	351	684	406	181	299	1241	104	470	244	479	384	427	1277	523	687	411	749	226	353	708	883	624	245	0	393	755	620	824	292	332	1166	451	519	0	611	291	397	214	721	2556	938	404	1202	381	681	379	958	528	443	156	98	1036	923	1040	470	136	523	362	326	369	459	600	1259	218	0
CQE056	SNP	1051	815	1607	1643	3469	784	2808	904	166	842	741	449	1200	1620	2325	384	1138	2472	2152	1725	472	632	2883	412	1826	952	759	352	904	2738	1958	2012	2231	704	1375	818	388	608	2502	104	944	490	964	772	858	2596	1048	1390	820	1498	453	708	1426	1772	1250	498	1220	788	1515	1283	1660	590	666	2345	922	1046	0	1228	588	804	428	1454	5095	940	812	2433	768	1383	1016	1930	1058	892	316	196	2142	1854	2101	961	272	1046	736	674	746	926	606	2557	465	274
CQE057	dada2	415	447	780	807	955	321	2628	804	102	390	389	197	536	876	1184	161	522	1327	17	853	218	324	1015	202	998	497	357	166	438	1409	958	962	1096	349	616	354	180	290	1255	632	454	252	595	452	365	983	520	653	411	637	269	357	666	728	551	252	0	402	804	560	713	312	289	1150	332	555	0	616	268	436	183	739	2311	957	402	1110	368	781	0	903	591	488	75	108	985	827	907	456	114	542	442	282	312	398	638	1271	255	0
CQE057	SNP	882	896	1616	1630	1940	649	5284	819	204	786	785	398	1078	1796	2396	330	1049	2702	34	1734	438	654	2041	418	2007	1002	714	336	881	2854	1934	1943	2200	712	1231	714	364	584	2518	644	910	506	1204	922	730	2019	1044	1350	823	1284	539	718	1344	1460	1104	512	1138	816	1622	1163	1444	627	583	2306	666	1120	2	1238	540	874	366	1492	4653	958	814	2232	750	1576	922	1825	1184	983	152	218	2036	1674	1841	924	236	1090	892	590	624	810	651	2587	546	246
CQE058	dada2	422	433	472	478	947	251	3515	803	108	372	307	224	433	647	1283	139	551	985	935	683	184	328	876	164	601	322	362	181	447	796	870	482	1047	350	612	313	201	156	932	529	423	242	566	421	383	0	485	662	374	648	176	154	681	443	590	233	0	428	715	557	387	277	239	1104	337	448	0	554	294	455	209	684	1898	861	371	1002	270	516	185	805	546	372	69	90	0	151	680	325	145	349	366	183	315	409	604	1167	233	0
CQE058	SNP	913	868	970	977	1912	505	7087	812	216	750	626	451	880	1318	2586	286	1108	2002	1902	1390	372	658	1776	339	1206	652	731	361	914	1604	1768	988	2106	708	1229	628	424	324	2190	533	854	490	1173	854	770	0	975	1334	752	1306	353	310	1386	892	1189	468	754	862	1446	1157	786	582	478	2226	686	915	2	1110	594	922	418	1390	3831	867	746	2019	550	1050	448	1642	1098	748	138	184	2055	313	1373	660	295	706	740	378	636	840	612	2357	483	200
CQE059	dada2	394	447	724	822	903	299	2580	800	82	336	342	210	658	906	1109	171	566	1251	850	742	223	415	366	210	912	444	319	154	401	864	880	697	954	348	557	338	165	329	930	536	442	242	504	406	343	166	502	605	344	642	268	275	632	575	502	210	0	343	720	567	721	311	248	842	369	456	0	577	253	427	190	648	2385	830	388	1103	321	606	0	859	556	452	70	114	1050	581	856	251	128	450	403	295	338	403	585	1128	246	0
CQE059	SNP	826	895	1478	1651	1839	601	5197	804	168	680	688	424	1318	1848	2222	346	1134	2534	1704	1506	448	834	738	427	1832	892	638	313	808	1735	1772	1408	1915	698	1114	676	340	664	2163	538	886	484	1014	818	687	336	1006	1222	688	1286	538	553	1290	1154	1006	426	952	701	1450	1190	1453	632	508	1692	742	934	2	1157	512	858	381	1308	4741	831	780	2217	652	1216	756	1729	1116	912	140	236	2160	1170	1741	516	256	904	816	610	680	821	597	2286	518	676
CQE060	dada2	370	388	659	700	801	255	1281	796	109	378	335	187	528	825	1257	154	479	985	830	712	190	345	476	162	881	363	321	126	456	826	789	717	974	348	587	311	191	253	938	491	422	214	548	355	350	430	434	571	362	596	212	323	633	760	569	244	0	354	679	513	785	235	240	1002	396	458	0	505	258	391	163	711	2116	744	393	955	310	710	76	818	497	521	60	71	1022	120	748	209	93	456	361	310	322	379	576	1145	210	0
CQE060	SNP	790	777	1360	1405	1626	516	2582	803	220	756	678	378	1060	1690	2577	310	967	2010	1666	1456	484	693	955	339	1772	726	652	314	924	1664	1601	1454	1956	698	1180	627	402	512	2145	492	850	430	1108	714	700	878	873	1148	724	1200	518	651	1274	1526	1144	506	1077	718	1369	1062	1590	474	484	2009	798	929	0	1011	528	790	327	1436	4231	747	788	1922	638	1432	758	1668	998	1078	169	154	2110	240	1515	562	244	914	734	630	649	768	586	2328	443	358
CQE062	dada2	379	465	633	592	1174	322	1337	762	101	383	289	228	634	739	1213	165	7	916	893	782	203	367	1232	164	688	350	334	162	460	755	883	1078	1040	350	581	327	220	201	956	581	471	250	668	384	121	994	540	741	376	674	221	213	664	637	583	237	0	405	720	514	749	305	245	1173	389	452	0	543	291	422	184	666	1954	878	351	1043	324	470	247	866	503	363	89	74	983	96	899	239	118	426	415	217	337	391	618	1129	225	0
CQE062	SNP	789	932	1300	1193	2372	648	2684	767	202	768	578	460	1272	1504	2438	332	14	1844	1790	1578	408	734	2474	345	1386	709	672	324	921	1516	1778	2189	2082	704	1162	660	469	402	2210	583	950	502	1357	770	244	2018	1084	1492	752	1358	442	426	1338	1278	1170	482	824	826	1449	1071	1504	612	492	2360	784	912	0	1100	586	856	370	1338	3770	885	710	2097	656	954	678	1749	1006	727	188	154	2040	194	1804	490	236	850	834	442	675	790	627	2295	472	254
CQE063	dada2	546	453	766	781	1614	317	3432	874	116	391	333	243	602	814	1233	187	632	1173	1072	894	229	371	1389	148	945	498	344	159	492	1446	937	1184	1044	309	583	353	225	282	1258	650	482	259	594	446	123	1029	527	901	447	701	239	321	685	881	695	251	0	411	803	636	786	289	315	1284	349	534	0	560	301	500	241	759	2318	950	446	1388	413	771	0	929	651	478	104	82	1087	122	989	488	147	545	414	243	369	451	640	1267	245	0
CQE063	SNP	1150	912	1569	1570	3278	637	6925	883	232	784	674	486	1212	1660	2478	378	1270	2372	2157	1809	458	746	2790	301	1901	1008	688	318	988	2909	1892	2406	2097	620	1170	712	467	566	2527	654	970	524	1202	902	246	2094	1058	1822	893	1406	478	648	1390	1776	1394	514	1252	830	1622	1312	1582	592	634	2574	700	1083	4	1126	614	1022	484	1529	4622	955	895	2813	840	1568	961	1890	1315	963	208	168	2251	244	2005	988	294	1099	832	504	742	918	659	2570	522	274
CQE064	dada2	509	503	806	826	1221	353	2440	917	93	466	338	261	614	908	1165	184	608	1280	1038	874	237	397	1052	209	904	483	378	157	563	907	955	1270	1135	364	636	341	222	256	857	638	499	251	626	408	431	233	573	648	456	785	325	344	763	772	615	263	0	404	758	656	903	318	339	1277	473	557	0	678	283	504	179	794	2542	1018	416	1356	373	700	377	1001	626	520	157	108	0	908	1102	366	152	550	490	277	385	505	744	1422	282	0
CQE064	SNP	1088	1011	1632	1664	2504	707	4912	934	188	938	680	522	1234	1858	2356	374	1218	2588	2080	1790	476	796	2119	419	1816	982	766	316	1136	1816	1934	2576	2279	732	1272	692	456	522	2590	643	1002	502	1260	828	863	478	1150	1324	912	1576	652	688	1536	1552	1232	530	1366	814	1524	1362	1838	640	684	2560	966	1130	0	1361	578	1008	361	1597	5137	1021	836	2736	750	1428	974	2019	1254	1040	316	226	2169	1829	2229	736	304	1109	993	568	770	1027	758	2893	600	274
CQE067	dada2	900	950	1219	1056	1865	577	6790	1504	189	797	581	477	1145	1567	2358	374	8	2120	2007	1755	449	870	2501	340	1291	716	723	363	1112	2455	1799	1517	2152	814	1201	541	434	325	2178	781	986	524	1263	796	837	141	1010	1672	799	1817	574	369	1342	988	1186	520	0	795	1519	1175	1364	561	564	1780	811	1014	0	940	648	1010	446	1484	3980	1836	829	2162	677	866	394	1176	1095	756	289	185	1948	1264	1643	873	275	889	997	340	749	848	1369	2375	499	0
CQE067	SNP	1890	1900	2489	2128	3780	1158	13633	1510	380	1608	1188	956	2297	3162	4734	760	16	4278	4035	3560	900	1743	5018	688	2592	1442	1450	726	2246	4933	3630	3056	4310	1638	2407	1084	894	654	4372	784	1984	1052	2546	1597	1680	284	2026	3374	1597	3648	1152	740	2694	1982	2386	1050	814	1596	3057	2423	2750	1132	1128	3575	1635	2046	0	1902	1314	2052	899	2998	8055	1849	1674	4343	1361	1756	1054	2372	2192	1515	578	390	4022	2559	3308	1768	552	1785	2012	696	1498	1714	1385	4803	1036	498
CQE069	dada2	356	331	653	669	1213	249	2034	697	93	324	271	195	398	709	1104	140	203	1080	532	761	218	278	1137	176	812	444	271	110	368	844	752	783	851	305	492	313	118	220	928	500	332	189	576	336	175	622	406	710	297	558	218	261	515	613	499	202	0	298	626	522	681	244	249	1001	356	395	0	481	229	394	156	592	2084	757	313	1091	284	567	227	757	468	400	67	99	901	472	856	431	109	432	367	257	318	350	540	1025	187	0
CQE069	SNP	752	663	1330	1351	2458	498	4089	701	188	650	551	392	796	1434	2214	286	406	2178	1064	1542	438	560	2284	356	1748	905	544	278	747	1703	1509	1578	1706	614	987	634	318	518	1864	501	668	380	1158	679	428	1342	817	1439	595	1118	436	522	1050	1228	998	414	1016	598	1253	1078	1368	488	499	2011	720	799	4	962	466	796	350	1192	4155	760	630	2194	568	1152	804	1530	938	800	198	204	1840	956	1729	876	218	864	744	530	636	703	544	2086	398	376
CQE070	dada2	351	373	602	617	1352	259	2243	795	103	322	277	206	477	797	1112	157	475	940	819	653	218	360	1303	139	743	417	331	140	414	844	780	751	913	292	554	273	172	232	946	551	392	182	601	357	353	941	467	566	359	611	239	200	644	607	443	207	0	358	678	516	713	258	258	949	353	476	0	537	238	372	146	655	2078	846	354	1073	297	563	0	560	512	340	87	88	0	167	775	349	105	365	368	261	303	391	588	1177	206	0
CQE070	SNP	746	752	1335	1375	2737	525	4530	818	208	696	579	416	994	1742	2323	364	1053	2076	1660	1493	438	731	2622	288	1573	842	672	324	840	1728	1678	1544	1833	594	1121	566	360	492	2062	563	826	466	1234	720	708	1942	946	1228	718	1226	481	407	1304	1260	1008	422	1024	724	1375	1073	1454	532	518	1917	718	976	2	1112	514	848	350	1325	4313	852	720	2175	612	1172	716	1174	1096	711	176	184	1776	347	1627	734	228	792	778	532	644	798	599	2388	439	400
CQE071	dada2	463	469	628	506	643	156	2719	807	102	387	269	245	587	858	1328	210	588	953	1036	594	207	411	218	123	608	329	285	196	566	1287	1013	460	1102	427	534	252	203	172	1088	561	496	264	617	445	394	101	486	817	447	763	261	156	707	478	710	263	0	402	804	597	758	293	233	1119	292	533	0	555	317	462	229	756	1920	1012	452	1144	319	454	100	924	517	539	121	94	0	43	871	201	138	327	467	169	380	419	698	1250	249	0
CQE071	SNP	964	942	1280	1024	1300	314	5464	809	204	774	551	494	1178	1750	2668	424	1182	1924	2091	1206	414	825	440	247	1222	670	572	392	1146	2583	2044	934	2210	856	1070	506	423	346	2183	563	996	536	1242	899	792	204	976	1640	897	1536	526	312	1426	956	1428	534	442	808	1615	1228	1524	590	470	2247	586	1073	0	1117	638	932	460	1524	3844	1016	910	2299	642	926	270	1864	1038	1086	247	190	2124	86	1757	408	276	661	948	345	762	844	704	2523	515	194
CQE072	dada2	440	463	795	794	1427	337	2465	913	99	469	405	256	661	882	1214	206	624	1341	1068	915	244	490	468	8	1026	474	351	162	590	952	1026	1008	1203	406	638	384	201	277	829	585	491	265	610	414	428	321	528	699	442	690	268	356	802	716	618	281	0	456	795	606	822	320	320	1329	486	603	0	642	332	464	249	803	2270	1002	425	1331	390	648	363	687	600	406	134	107	0	148	944	459	159	519	462	287	304	485	645	1334	246	0
CQE072	SNP	942	926	1648	1609	2920	680	4967	918	202	942	814	518	1330	1802	2440	414	1262	2718	2144	1862	490	982	937	16	2077	958	706	328	1200	1914	2078	2058	2416	814	1280	772	436	564	2485	588	994	534	1240	843	858	650	1061	1408	886	1389	536	720	1619	1438	1246	570	1130	918	1607	1258	1669	650	642	2666	980	1226	2	1293	682	936	499	1624	4556	1009	854	2685	794	1322	940	1382	1210	816	268	226	2504	298	1913	940	320	1053	934	588	608	983	653	2711	525	262
CQE075	dada2	259	280	509	505	1106	283	2231	514	76	259	239	133	355	573	739	101	361	770	645	595	162	294	744	92	759	275	193	119	298	504	551	894	712	198	353	213	125	182	709	324	282	137	359	246	227	470	303	338	247	425	164	391	469	660	433	148	0	260	404	316	523	162	229	733	234	331	0	267	163	295	139	449	1395	575	251	889	254	478	0	601	341	199	75	64	0	222	674	391	89	467	255	228	217	229	429	778	144	0
CQE075	SNP	546	560	1033	1022	2229	571	4494	521	152	520	482	270	712	1169	1482	206	724	1550	1296	1220	326	588	1501	187	1525	564	388	240	600	1015	1107	1814	1433	400	707	428	260	368	1419	325	566	276	730	501	454	952	608	676	493	852	331	790	946	1324	868	308	708	526	816	664	1055	326	458	1470	474	668	0	539	328	602	277	909	2810	576	510	1790	514	974	776	1208	684	404	152	130	1167	446	1358	786	178	935	513	474	438	466	438	1573	303	174
CQE076	dada2	75	580	244	52	187	143	780	882	131	485	194	63	689	139	1463	54	274	359	660	1235	90	458	1773	47	2021	73	75	98	438	809	662	784	1599	62	792	171	145	1228	1492	405	711	195	247	464	86	119	611	109	446	788	136	1065	879	2176	677	246	0	232	548	122	612	139	240	1179	91	156	0	437	184	70	56	531	196	862	422	1474	393	437	0	235	165	314	14	428	0	275	1313	97	109	1300	588	992	274	331	524	1425	120	0
CQE076	SNP	156	1198	498	162	416	292	1564	896	262	976	452	158	1458	448	2944	162	594	830	1339	2539	238	916	3581	95	4062	148	170	253	941	1637	1340	1592	3206	162	1627	420	374	2536	2996	411	1433	392	498	938	226	270	1224	222	903	1590	366	2145	1899	4378	1362	506	124	466	1113	252	1230	284	484	2375	194	317	0	882	370	174	216	1072	700	866	850	2963	792	888	692	550	454	642	28	878	460	556	2653	290	220	2610	1180	2026	548	668	526	2876	250	228
CQE077	dada2	377	438	637	566	1362	324	1714	762	112	298	330	184	540	627	1080	93	498	1036	963	928	212	366	1494	147	1295	294	258	102	458	1163	895	1322	1036	282	605	322	193	180	1053	483	430	168	477	397	319	1117	486	583	381	713	320	734	681	1149	620	258	0	302	594	405	787	222	376	1142	348	502	0	513	271	341	202	668	1604	883	401	1380	430	634	313	748	450	369	31	79	739	509	1158	662	117	883	439	440	350	396	617	1255	136	0
CQE077	SNP	794	878	1293	1136	2764	781	3490	762	224	808	665	370	1080	1262	2172	298	1140	2088	1931	1881	502	734	2994	299	2604	591	522	337	930	2335	1798	2664	2079	569	1210	648	400	442	2117	555	982	406	956	798	640	2276	977	1186	763	1432	644	1468	1372	2308	1346	522	854	660	1192	836	1580	450	754	2288	698	1013	2	1028	542	692	405	1341	3112	886	801	2779	866	1283	1386	1508	904	750	110	164	1558	1034	2327	1336	256	1776	890	914	700	802	630	2534	414	166
CQE080	dada2	278	422	584	460	1060	323	1819	780	90	342	342	168	560	573	1035	141	461	914	845	896	205	353	1211	135	1197	237	242	132	433	685	723	880	1006	217	540	224	189	218	917	464	440	179	447	331	273	648	479	336	339	605	256	678	679	1051	535	214	0	332	619	336	699	263	358	1096	319	417	0	460	251	277	142	570	1409	751	344	1285	345	596	467	579	384	308	57	89	624	949	1067	513	95	828	414	401	268	350	540	1100	141	0
CQE080	SNP	585	846	1184	927	2148	648	3670	783	180	686	690	338	1122	1158	2080	284	922	1840	1690	1799	416	710	2422	275	2409	478	486	264	870	1374	1456	1768	2016	436	1083	448	388	442	2128	466	882	358	900	666	550	1316	958	674	678	1210	514	1367	1372	2107	1076	432	678	664	1238	694	1404	526	716	2200	644	841	2	924	506	556	286	1146	2784	753	693	2587	696	1198	1168	1160	770	622	114	184	1284	1901	2152	1036	190	1665	833	826	540	703	545	2219	298	178
CQE081	dada2	80	652	197	64	311	152	750	913	118	511	175	62	895	177	1277	58	442	283	694	1082	96	480	1943	26	2060	70	71	127	516	682	563	1127	1672	79	804	186	169	1157	1556	479	772	192	234	386	28	138	638	84	505	861	186	1095	970	2205	708	237	0	198	606	124	528	128	251	1122	93	191	0	529	199	92	114	592	297	899	449	1464	437	406	244	238	250	310	11	433	0	91	1556	124	99	1436	630	1102	273	296	499	1497	105	0
CQE081	SNP	167	1304	398	128	625	306	1506	918	238	1024	418	124	1794	358	2562	116	885	660	1396	2531	212	960	3900	54	4144	140	142	254	1034	1366	1278	2374	3357	158	1608	438	380	2330	3131	482	1554	388	472	865	56	278	1280	168	1011	1728	372	2195	1946	4421	1416	480	94	396	1220	255	1160	258	502	2392	188	384	0	1062	406	184	234	1184	642	903	900	2930	878	862	716	482	500	620	22	882	280	181	3132	250	198	2887	1262	2239	546	595	502	3009	216	272
CQE082	dada2	331	431	428	530	1144	264	3022	747	104	358	313	174	601	578	1168	129	477	880	673	807	203	360	1365	149	1016	243	241	136	413	1055	739	1026	983	190	597	198	170	209	992	480	472	178	516	367	277	942	454	536	334	622	239	570	612	955	574	236	408	321	572	344	715	218	361	1076	360	445	0	360	254	293	172	619	1497	829	361	1264	365	619	237	642	428	341	56	96	773	935	1053	545	107	795	367	224	325	348	513	1099	159	0
CQE082	SNP	689	864	860	1064	2314	624	6072	750	208	718	631	348	1208	1180	2345	266	961	1780	1352	1783	408	720	2744	302	2045	486	482	272	836	2147	1494	2060	1967	482	1198	504	354	422	1990	482	950	356	1042	734	554	1910	909	1080	667	1250	480	1144	1232	1915	1151	472	824	644	1151	720	1446	436	724	2156	724	892	0	724	512	591	345	1245	3046	831	726	2545	734	1254	938	1297	856	682	140	196	1578	1884	2123	1098	214	1600	744	466	650	712	521	2233	346	136
CQE083	dada2	258	395	416	400	874	225	1675	652	96	271	353	135	531	363	1140	114	350	716	860	862	164	339	1255	102	1190	217	202	133	390	1021	741	1003	945	156	602	229	142	171	988	455	446	146	384	251	231	673	447	414	354	648	194	683	634	1115	539	216	0	291	514	277	632	192	349	1008	258	344	0	445	186	265	137	601	946	753	340	1281	326	544	0	554	349	281	58	90	552	562	1038	473	71	824	416	491	253	301	510	1097	133	0
CQE083	SNP	552	790	969	812	1768	512	3368	653	194	694	708	270	1067	874	2292	270	700	1450	1728	1754	328	680	2524	210	2396	440	412	268	788	2060	1498	2022	1895	398	1210	458	300	418	1983	457	893	358	774	638	466	1364	896	832	707	1298	478	1372	1276	2234	1083	440	528	582	1027	578	1276	430	698	2025	526	703	2	895	452	536	324	1204	2487	757	684	2571	663	1106	1148	1124	700	576	116	186	1134	1175	2098	962	194	1651	834	1002	507	609	519	2221	346	324
CQE085	dada2	307	417	564	485	1172	295	2729	695	90	350	332	175	521	570	1147	121	482	883	818	950	225	332	1223	132	1338	263	194	147	455	1134	806	1424	970	232	559	293	156	234	901	507	478	180	503	392	286	928	459	335	350	648	237	706	617	1106	549	200	0	292	554	314	667	192	330	1097	303	303	0	473	220	292	162	587	1400	744	362	1295	318	608	0	598	355	292	46	98	0	133	1105	585	102	809	402	533	248	323	577	1133	171	0
CQE085	SNP	638	834	1152	981	2370	591	5488	699	184	706	669	354	1042	1166	2304	246	968	1780	1653	1919	450	665	2460	271	2687	532	390	294	918	2274	1622	2878	1947	466	1123	590	316	474	2108	509	964	362	1014	784	574	1891	918	672	698	1304	474	1418	1246	2218	1100	406	720	586	1114	651	1348	390	660	2206	610	613	2	952	448	596	326	1182	2711	747	727	2614	636	1226	1322	1206	714	584	94	202	1384	266	2218	1172	204	1620	816	1110	498	653	583	2289	363	386
CQE086	dada2	24	809	92	21	64	68	221	1000	131	552	179	33	997	106	1425	43	220	210	59	1467	64	635	2219	25	2317	53	32	125	541	844	566	743	2193	50	860	172	193	2339	1857	332	925	251	177	569	90	41	716	29	609	911	116	1495	1199	2992	781	253	0	172	599	73	413	95	185	976	39	113	0	478	139	70	104	517	128	948	454	1484	499	336	0	164	129	352	0	558	0	143	1857	36	85	1746	798	1344	232	309	463	1740	88	0
CQE086	SNP	80	1620	266	66	188	188	458	1009	266	1108	364	68	2001	238	2858	86	440	448	118	2974	128	1278	4465	50	4750	106	64	250	1086	1702	1140	1492	4397	100	1725	344	392	4696	3837	333	1852	504	356	1140	256	128	1433	82	1218	1833	286	3001	2406	6006	1565	512	52	346	1201	148	828	194	370	1958	78	228	0	962	288	142	210	1045	254	953	910	2977	1000	677	454	336	288	704	12	1126	162	290	3725	122	172	3518	1600	2714	464	619	463	3496	182	858
CQE090	dada2	78	738	218	84	185	153	687	1053	141	628	237	61	951	185	1406	82	501	462	776	1355	95	517	2256	39	2306	67	79	139	556	796	729	1436	2134	89	816	235	219	1655	1322	506	834	245	238	503	179	163	689	72	578	923	218	1301	1088	2762	847	243	0	217	671	101	625	146	253	1292	96	185	0	598	205	105	119	623	293	1077	483	1717	505	410	334	262	205	372	7	618	0	98	1729	147	103	1686	687	1319	282	388	566	1772	114	0
CQE090	SNP	156	1482	452	170	378	308	1394	1063	284	1264	478	122	1906	382	2830	164	1002	928	1562	2767	192	1042	4541	83	4626	134	158	278	1123	1596	1472	2924	4281	180	1636	472	467	3342	3792	509	1680	490	480	1010	358	332	1380	144	1154	1848	438	2635	2190	5546	1714	494	134	438	1355	213	1266	298	508	2599	198	378	0	1210	412	212	242	1247	588	1084	972	3448	1018	844	846	534	412	754	14	1248	332	200	3484	296	206	3393	1392	2668	564	786	567	3578	238	318
CQE092	dada2	8	887	72	15	25	54	71	885	125	681	119	9	1227	42	1217	30	289	95	238	1297	29	603	2431	9	2373	41	20	95	394	982	356	413	2840	24	775	121	140	2923	2113	356	1051	274	67	524	95	17	675	25	661	745	118	1999	1266	3781	713	187	0	78	519	43	234	43	98	705	22	50	0	454	110	35	63	329	48	732	381	1198	479	206	0	68	78	281	0	337	0	145	2070	23	60	2144	960	1475	166	242	371	1737	55	0
CQE092	SNP	20	1780	157	32	50	110	142	896	252	1372	242	18	2472	84	2458	60	584	194	480	2641	58	1210	4928	18	4775	84	40	190	802	1983	728	844	5693	48	1549	242	290	5962	4275	357	2122	554	134	1062	190	34	1358	54	1329	1505	236	4051	2564	7613	1434	384	28	158	1048	90	474	92	198	1425	48	102	0	920	222	72	126	666	98	737	772	2405	966	420	212	143	156	574	2	700	58	291	4174	46	120	4316	1929	2991	334	500	371	3514	115	962
CQE093	dada2	274	402	511	465	1108	301	2597	628	82	350	268	180	457	529	1100	105	444	846	792	877	150	293	1284	154	1160	228	230	120	367	958	759	1290	843	229	556	270	164	197	922	368	386	180	422	348	230	886	435	422	295	639	238	592	520	828	508	213	0	270	556	310	640	190	346	927	270	421	0	297	222	288	139	520	1498	698	347	1178	372	559	336	592	382	225	62	93	598	75	992	482	84	767	378	275	292	316	511	1044	152	0
CQE093	SNP	572	806	1038	942	2238	602	5213	633	164	700	541	362	916	1078	2214	210	888	1708	1588	1767	300	587	2579	317	2332	458	462	242	748	1921	1525	2608	1688	462	1117	544	341	396	1848	368	780	360	856	701	464	1796	878	844	589	1280	476	1186	1042	1658	1016	432	816	542	1117	646	1285	386	693	1864	544	846	0	594	451	580	279	1046	2986	699	698	2371	752	1128	838	1194	766	454	125	190	1256	150	2000	978	168	1534	760	558	584	642	520	2111	324	74
CQE094	dada2	330	516	641	549	1404	308	2025	812	119	424	402	193	619	654	1305	161	502	886	1066	1044	180	404	1755	138	1185	283	255	162	515	684	859	1404	1143	268	744	233	230	214	1245	569	540	242	507	438	327	1029	590	396	491	872	337	793	770	1215	640	271	0	384	734	432	815	241	489	1384	328	555	0	464	293	331	174	764	1533	914	462	1604	457	724	414	706	453	344	53	109	664	114	1377	580	119	1086	481	342	380	405	666	1290	187	0
CQE094	SNP	691	1034	1302	1107	2826	618	4067	818	238	936	808	422	1242	1487	2617	322	1116	1790	2140	2386	398	815	3519	282	2379	615	511	323	1040	1370	1732	2824	2292	618	1492	542	482	434	2497	570	1082	486	1017	878	656	2084	1179	876	982	1754	750	1590	1550	2434	1416	546	848	774	1472	890	1780	484	978	2776	660	1123	0	1022	632	726	351	1536	3395	919	924	3222	927	1464	1192	1418	996	703	108	220	1364	228	2766	1306	240	2175	1062	710	766	815	670	2611	396	122
CQE096	dada2	291	375	566	514	1174	273	938	650	96	338	254	193	452	563	1117	118	400	832	816	777	91	317	908	110	778	311	243	98	387	931	695	941	858	243	481	245	117	220	929	311	422	124	385	331	230	938	464	487	289	594	197	487	510	812	535	215	0	287	576	382	686	201	328	1063	320	360	0	384	240	352	108	529	1589	692	341	1152	359	608	0	595	379	251	71	41	0	783	899	546	73	653	354	180	296	330	455	964	146	0
CQE096	SNP	624	752	1184	1049	2380	594	1891	668	192	682	524	390	1049	1218	2376	290	928	1776	1643	1623	310	636	1836	293	1574	624	490	272	784	1914	1412	1930	1732	492	970	494	328	450	1880	316	856	346	780	679	462	1944	937	1018	578	1198	488	988	1132	1648	1076	438	894	584	1173	782	1392	460	660	2136	650	870	2	775	480	720	348	1092	3286	693	688	2321	736	1246	810	1265	802	512	190	86	1604	1833	1821	1118	212	1320	742	376	602	670	464	1979	379	56
CQE097	dada2	14	1027	88	31	66	94	89	948	166	694	171	25	1366	74	1273	35	2	119	371	1737	39	650	2686	14	2586	39	21	100	564	549	535	1100	2972	40	1016	166	125	2509	1629	341	1178	303	91	654	4	31	878	41	750	1039	139	2155	1382	3952	774	218	0	139	593	74	375	74	179	983	31	82	0	507	134	43	94	355	94	860	497	1742	586	275	0	114	110	315	0	424	0	108	2389	33	72	2291	1112	1742	220	298	468	2044	61	0
CQE097	SNP	32	2079	190	63	144	193	178	988	334	1430	358	54	2797	152	2650	70	4	244	776	3623	78	1330	5610	31	5346	78	42	204	1186	1144	1100	2281	6050	80	2044	338	322	5557	4786	351	2394	620	209	1376	10	68	1799	86	1501	2126	286	4466	2814	8171	1594	441	38	280	1251	148	768	150	362	2062	68	168	0	1042	282	94	189	756	185	890	1022	3511	1192	586	352	260	224	644	2	925	134	224	4920	74	144	4705	2255	3612	460	633	477	4156	131	334
CQE098	dada2	303	491	596	491	1112	249	1882	762	110	397	390	177	626	554	1064	130	181	790	942	955	193	336	1457	138	1261	278	207	114	519	1099	751	1037	1084	251	565	256	129	232	1065	536	461	178	384	326	244	907	533	536	370	706	286	721	712	1330	569	241	375	287	593	372	746	218	364	1136	352	442	0	450	191	253	168	662	1323	814	410	1353	371	678	0	685	408	335	65	90	731	281	1080	475	114	915	429	497	238	347	551	1207	164	0
CQE098	SNP	656	982	1213	988	2256	595	3786	765	222	796	791	354	1256	1127	2132	264	484	1598	1893	1958	388	677	2937	278	2539	568	416	295	1048	2223	1634	2096	2172	506	1135	593	318	468	2284	538	928	356	774	662	488	1840	1074	1118	741	1424	574	1454	1446	2678	1144	490	770	588	1194	760	1508	442	729	2285	712	888	0	900	452	510	340	1336	2811	816	826	2721	744	1410	1388	1386	824	700	132	184	1520	626	2181	1180	228	1841	874	1028	546	706	561	2433	347	340
CQE099	dada2	269	391	516	417	875	262	1797	675	84	337	256	148	485	428	1002	114	426	839	774	761	187	264	1277	105	1197	203	204	140	365	614	670	842	930	188	502	254	134	277	965	433	415	165	349	308	223	709	431	363	292	546	223	616	581	1072	508	227	0	259	538	268	646	161	296	1010	280	362	0	430	196	208	129	595	1339	685	277	1178	360	563	480	517	309	328	53	77	0	97	889	478	87	744	356	520	299	310	459	981	145	0
CQE099	SNP	580	784	1071	874	1796	535	3632	690	168	682	520	306	986	1002	2034	234	863	1732	1574	1593	376	535	2586	217	2410	409	422	282	736	1242	1378	1734	1875	390	1003	508	302	568	1944	440	834	332	704	630	446	1512	868	736	586	1106	454	1242	1172	2156	1039	472	600	538	1090	556	1322	330	599	2040	572	736	0	864	396	432	260	1199	2755	687	569	2368	734	1168	1240	1068	624	658	106	164	1340	198	1830	966	178	1504	721	1084	604	643	467	2002	309	228
ID004001_D137	dada2	372	455	519	530	1004	368	1245	843	111	455	377	167	643	573	1121	237	564	1003	972	984	238	354	1443	145	1772	283	243	180	540	1100	856	1424	1264	217	699	168	209	468	1237	604	603	247	441	438	278	852	612	358	367	821	277	856	768	1488	654	302	0	330	600	368	835	247	0	1118	350	7	1097	389	267	354	151	610	1367	923	384	1579	396	696	0	659	433	350	21	146	609	190	1217	578	138	960	471	671	327	398	591	1446	189	0
ID004001_D137	SNP	813	955	1082	1096	2127	781	2592	870	236	952	806	356	1322	1196	2302	492	1180	2100	2027	2072	508	727	3017	302	3646	594	506	368	1119	2316	1808	3014	2648	449	1464	350	468	976	2745	624	1256	510	936	916	596	1778	1266	748	771	1688	595	1799	1598	3122	1359	637	1012	688	1246	784	1739	508	0	2325	734	14	2268	808	556	744	366	1266	2901	965	805	3273	824	1464	1654	1380	906	724	42	310	1280	410	2554	1200	290	1996	972	1456	682	834	615	3022	418	258
ID004020_D0	dada2	195	193	386	237	555	184	272	269	57	214	207	102	281	401	577	96	289	493	452	472	109	156	579	78	621	144	137	85	266	338	412	592	539	177	363	98	99	181	511	169	234	120	199	186	169	514	289	237	234	321	136	357	279	311	291	104	0	137	306	191	376	94	50	530	231	4	583	195	124	217	125	272	635	282	196	728	216	389	82	413	248	120	25	66	0	297	553	264	50	406	161	174	152	143	259	541	92	0
ID004020_D0	SNP	426	404	808	499	1138	396	570	280	116	438	424	212	584	836	1182	206	597	1034	942	1010	306	316	1214	164	1283	305	286	180	556	700	874	1238	1106	364	760	204	216	380	1056	175	494	248	417	386	350	1068	607	494	486	666	280	760	584	632	619	288	380	359	646	416	786	258	100	1104	498	8	1224	404	268	448	258	568	1336	292	414	1526	466	806	586	872	524	256	68	136	914	684	1183	544	104	852	412	372	380	293	270	1135	198	160
ID004022_D0	dada2	76	306	170	67	124	99	569	1065	79	230	134	53	330	168	655	69	253	249	399	497	81	346	747	24	677	43	80	111	257	1414	469	387	899	70	318	72	100	299	1033	638	367	99	253	215	91	203	257	91	201	378	137	461	564	353	335	121	0	176	324	106	298	131	0	462	80	0	473	716	145	69	90	333	288	443	227	602	209	276	193	199	142	459	8	109	176	188	559	108	167	454	241	344	131	269	315	702	101	0
ID004022_D0	SNP	162	624	368	142	252	204	1184	1111	162	482	282	112	688	356	1350	140	536	516	821	1036	166	721	1549	60	1408	90	171	229	550	2967	970	806	1849	155	649	154	202	620	2301	654	777	214	520	444	186	424	529	190	412	792	276	946	1172	722	690	250	126	356	660	226	616	264	0	950	170	0	976	1487	302	146	183	684	599	468	471	1268	438	576	478	422	294	976	16	232	376	396	1150	224	347	950	515	730	272	559	327	1463	215	130
ID004023_RVD0	dada2	155	194	316	318	583	174	370	305	49	182	210	106	239	0	454	159	255	451	373	418	142	140	400	81	546	163	155	74	186	378	355	377	441	122	284	150	102	198	434	202	253	121	148	151	173	425	225	257	161	260	113	238	271	205	4	98	0	142	286	210	351	137	175	437	232	203	637	181	114	176	118	294	703	290	147	658	173	382	0	257	222	141	60	62	450	196	386	163	56	258	199	195	137	175	280	504	92	0
ID004023_RVD0	SNP	350	402	672	662	1218	357	762	314	104	376	438	220	500	532	946	328	532	950	775	877	294	292	825	174	1140	345	330	152	392	780	746	790	920	260	588	316	212	410	892	212	518	246	310	310	356	892	470	536	331	534	232	488	558	418	8	204	506	298	582	454	719	288	370	908	488	422	1334	380	240	368	248	604	1456	304	307	1359	364	812	474	548	464	292	120	130	964	404	792	344	114	536	418	408	280	371	294	1044	192	102
ID004028_D0	dada2	99	294	254	73	136	55	273	77	122	288	163	91	408	252	450	166	383	209	504	670	119	291	579	40	677	79	86	129	353	774	490	355	686	174	447	135	110	481	267	431	416	163	281	267	126	197	355	156	223	511	158	437	464	281	0	152	0	161	449	145	242	203	111	591	82	115	766	391	131	172	119	233	263	478	255	615	238	264	190	204	269	181	18	319	165	62	173	33	95	262	320	312	146	274	458	572	142	0
ID004028_D0	SNP	214	612	526	164	284	112	557	78	254	592	346	186	850	552	934	344	806	432	1049	1402	244	608	1190	88	1400	162	178	268	733	1608	1016	740	1420	368	922	286	238	987	554	445	858	336	578	556	260	404	730	328	463	1050	320	912	965	578	4	314	134	340	930	308	498	420	234	1220	168	244	1580	827	278	366	280	486	549	504	528	1276	508	554	446	426	552	376	38	668	356	128	359	72	198	544	666	667	300	561	472	1172	294	88
ID004029_D0	dada2	94	209	153	95	196	31	360	159	75	168	131	81	250	0	399	106	245	182	363	352	100	232	319	40	524	85	101	76	253	609	325	160	567	133	307	107	57	252	356	343	234	96	229	163	122	217	235	157	152	327	70	212	319	141	6	103	0	130	318	111	208	147	71	390	95	126	578	302	105	133	101	259	332	382	159	352	152	228	0	191	210	212	12	111	221	36	108	40	94	119	174	189	126	158	353	501	107	0
ID004029_D0	SNP	196	428	316	196	407	62	765	163	154	354	276	186	529	536	814	224	515	374	744	732	210	484	670	90	1099	170	212	158	524	1296	684	328	1176	282	630	224	123	524	738	360	482	200	474	338	260	450	506	326	312	686	144	440	670	292	12	210	162	276	658	242	436	314	146	824	200	260	1186	634	220	270	210	532	707	397	338	734	314	466	316	410	440	446	26	234	462	76	219	82	190	249	358	386	260	329	370	1044	220	80
ID004031_D0	dada2	210	196	271	252	370	161	438	381	62	233	145	117	292	192	597	140	265	430	471	461	176	169	570	73	417	122	124	87	256	461	405	499	549	170	337	100	113	124	554	216	269	123	300	130	164	505	267	220	185	335	173	286	326	431	294	125	0	202	357	242	369	160	194	561	216	177	680	280	138	230	109	368	627	352	220	638	180	385	0	414	251	172	39	66	404	0	509	250	59	409	240	134	249	223	317	577	145	0
ID004031_D0	SNP	451	404	562	516	786	336	912	396	138	474	308	244	597	414	1220	290	558	910	978	979	360	350	1195	152	855	258	260	180	540	960	844	1050	1136	354	702	206	242	256	1147	224	562	254	620	275	338	1072	558	466	388	694	354	606	678	880	624	262	534	414	751	518	784	330	408	1162	456	368	1402	568	292	474	224	785	1299	366	456	1337	374	806	516	890	524	364	80	132	876	0	1065	532	118	864	498	282	524	456	329	1192	302	646
ID004042_D0	dada2	173	215	410	320	558	204	502	400	84	227	189	103	315	356	632	90	244	472	454	455	149	207	707	95	547	133	164	113	232	640	419	492	655	186	303	108	96	208	601	318	240	130	314	168	196	616	252	293	203	301	146	351	376	274	327	136	0	190	356	251	400	135	0	511	219	0	713	303	143	191	94	367	761	423	166	661	198	375	0	418	240	223	39	36	416	491	515	230	73	328	186	213	144	224	291	584	118	0
ID004042_D0	SNP	378	436	858	666	1182	426	1066	411	170	460	400	210	650	760	1308	184	502	1000	950	968	312	424	1483	200	1142	276	342	232	482	1347	886	1026	1364	386	633	220	200	436	1234	334	502	280	664	346	408	1288	517	608	433	624	294	738	780	566	674	290	530	400	751	552	834	280	0	1064	456	0	1472	638	306	398	196	764	1586	442	340	1373	412	774	720	880	500	464	78	74	892	1028	1062	480	154	674	390	452	300	462	302	1244	256	202
ID004052_D0	dada2	230	249	436	454	664	230	737	578	105	330	233	152	468	524	930	150	391	674	728	607	192	238	1081	128	664	178	241	133	409	782	613	744	827	257	461	119	164	178	751	351	391	171	413	218	272	887	407	456	231	503	179	455	503	720	471	210	0	312	506	373	607	247	0	862	342	0	917	404	203	303	164	488	1140	642	306	1046	261	497	295	607	422	263	72	69	0	169	770	462	123	592	309	209	219	298	463	929	188	0
ID004052_D0	SNP	496	512	912	936	1404	482	1544	605	216	682	500	316	970	1110	1930	308	796	1396	1533	1286	390	498	2266	279	1396	374	506	270	860	1630	1282	1564	1724	552	950	242	342	366	1682	358	814	350	840	458	564	1870	852	958	483	1028	368	955	1058	1514	970	438	784	652	1052	796	1266	514	0	1804	710	2	1920	862	430	635	378	1018	2371	661	632	2190	554	1026	714	1278	874	554	152	146	1340	354	1618	950	248	1234	654	440	467	620	480	1953	392	92
ID004055_D0	dada2	448	773	769	430	416	192	945	917	243	673	369	356	863	764	1046	336	746	735	1259	1167	310	586	1534	182	758	195	522	411	744	1502	1107	848	1603	500	656	245	323	182	1412	648	970	435	622	486	630	1068	729	605	628	949	297	249	953	363	886	511	0	701	1133	652	881	474	0	1314	369	0	1751	867	466	345	386	1013	1219	1233	699	941	559	741	0	586	762	769	54	90	0	182	679	197	309	434	563	251	447	658	855	1403	452	0
ID004055_D0	SNP	964	1604	1621	908	866	393	1976	959	504	1410	772	752	1796	1602	2170	702	1568	1564	2632	2450	647	1222	3201	380	1566	409	1082	856	1579	3099	2325	1750	3393	1050	1362	502	676	388	3105	671	2040	908	1304	1008	1304	2226	1509	1254	1305	1988	614	521	1972	754	1850	1066	540	1462	2373	1409	1830	996	0	2711	796	2	3626	1808	982	719	886	2107	2538	1287	1442	1964	1162	1556	398	1248	1584	1588	112	190	2688	386	1392	408	646	900	1174	540	922	1366	877	2912	952	340
ID004063_D0	dada2	117	301	281	140	183	121	1080	1455	89	239	145	101	335	236	521	85	292	349	452	515	142	366	827	61	625	74	148	112	389	1903	502	497	849	101	423	89	105	222	1064	756	390	137	268	189	156	244	285	182	212	387	190	530	547	439	357	173	0	259	362	178	329	172	0	478	189	0	823	1050	217	110	111	355	453	434	235	671	244	425	0	245	219	764	12	89	0	257	516	213	299	498	256	268	174	275	399	657	146	0
ID004063_D0	SNP	254	618	590	286	390	245	2244	1516	182	510	300	218	690	494	1076	182	620	720	944	1082	292	768	1738	136	1286	152	306	232	815	3958	1048	1034	1752	206	876	182	222	456	2358	779	812	276	562	396	326	498	586	388	438	816	394	1102	1134	918	738	360	198	542	751	370	686	374	0	994	404	0	1696	2178	454	248	228	740	952	445	497	1400	508	900	510	528	454	1582	24	190	670	534	1076	446	618	1027	526	566	356	570	412	1356	303	400
ID004069_D0	dada2	365	400	545	563	737	272	625	659	119	398	337	245	481	890	1154	199	551	923	871	788	303	331	1342	119	861	315	416	181	472	823	895	595	1015	330	457	210	215	287	945	421	469	274	517	354	416	1237	503	535	379	551	174	239	570	611	499	254	0	359	765	510	333	312	0	1032	464	0	1273	402	246	519	205	706	1594	736	404	871	319	613	183	631	596	256	110	71	920	143	659	282	122	354	391	300	278	366	591	1090	260	0
ID004069_D0	SNP	794	844	1159	1166	1534	580	1300	683	246	828	698	506	1008	1890	2398	416	1134	1944	1834	1643	626	676	2806	256	1787	656	870	374	978	1712	1864	1243	2104	694	944	432	442	590	1948	437	965	566	1076	738	874	2601	1040	1138	784	1142	356	504	1186	1266	1046	530	906	734	1585	1093	693	644	2	2128	976	2	2632	835	516	1080	484	1476	3353	765	836	1805	670	1272	434	1328	1224	540	234	150	1948	304	1390	586	254	720	810	632	580	776	619	2256	542	414
ID004070_D0	dada2	101	148	175	159	292	103	863	732	44	149	102	40	211	176	436	57	181	307	333	237	90	201	489	35	369	98	79	75	161	1077	349	231	510	56	192	55	90	181	646	442	222	102	223	101	92	394	138	200	118	235	111	248	251	247	175	93	0	185	233	137	273	119	99	259	137	2	499	569	83	111	68	232	463	224	110	426	93	229	149	281	156	365	24	33	259	95	340	186	116	202	107	116	102	183	271	473	91	0
ID004070_D0	SNP	220	309	370	334	610	214	1841	763	92	300	220	120	440	376	904	120	374	644	688	510	188	422	1038	88	898	204	166	150	394	2247	716	590	1054	148	402	114	192	374	1350	455	458	206	472	250	226	835	288	420	250	478	230	522	616	518	461	192	357	384	483	298	590	252	204	654	354	4	1048	1185	240	234	142	484	979	289	282	886	244	474	402	602	358	774	52	66	546	204	706	392	250	532	288	300	210	390	282	993	195	184
ID004075_D0	dada2	235	284	320	371	623	228	522	436	64	257	257	158	351	426	962	185	308	675	637	547	178	223	583	100	578	252	225	128	341	542	584	563	688	199	423	182	124	167	617	309	310	154	359	230	212	870	303	353	232	403	196	246	435	280	0	128	0	246	395	303	492	189	229	669	278	295	800	303	132	286	110	436	962	476	225	931	188	479	0	539	377	221	86	70	522	269	638	355	78	407	238	173	201	239	384	810	148	0
ID004075_D0	SNP	530	599	677	774	1318	482	1082	453	140	542	530	324	730	932	1996	388	638	1416	1329	1139	362	469	1221	209	1231	524	474	264	716	1146	1219	1172	1438	410	891	376	264	358	1299	323	634	326	750	478	440	1826	628	728	478	834	406	510	904	588	2	274	670	504	826	650	1037	386	486	1390	594	622	1670	638	282	604	242	906	2007	506	472	1935	400	1010	693	1160	774	464	178	146	1104	564	1316	738	162	854	512	368	412	488	406	1722	323	156
ID004077_D0	dada2	85	135	246	184	360	109	977	955	41	140	120	66	233	188	430	51	165	328	318	262	97	281	466	63	366	117	140	49	179	1411	418	278	494	111	212	57	57	167	839	601	209	102	254	136	112	427	187	206	129	202	89	189	360	145	215	92	0	179	223	216	255	140	97	290	142	16	596	781	128	149	44	320	649	333	138	393	101	263	162	301	168	462	31	29	234	94	320	152	171	206	116	164	97	173	259	456	111	0
ID004077_D0	SNP	192	276	522	376	754	227	2036	993	84	286	246	138	474	402	898	104	336	702	660	566	204	588	974	134	770	238	298	108	372	2931	872	584	1020	234	439	122	120	342	1749	622	436	220	530	282	232	894	396	430	270	420	182	380	740	306	446	198	383	376	464	470	538	298	204	596	286	32	1226	1626	266	320	98	652	1358	343	285	812	216	548	342	630	348	970	64	62	500	194	666	332	356	421	238	364	202	361	265	938	238	320
ID004079_D0	dada2	114	117	184	197	304	102	297	190	31	119	122	73	174	216	425	89	149	327	291	250	99	98	186	54	245	131	111	52	168	307	256	268	293	89	252	83	67	70	347	141	128	90	187	103	89	441	160	154	110	219	77	109	196	92	0	91	0	122	200	130	243	100	98	319	173	168	428	165	67	158	62	263	438	274	111	402	95	215	115	270	179	107	48	28	257	145	288	117	41	160	104	77	99	140	179	385	72	0
ID004079_D0	SNP	246	248	404	412	644	208	634	201	64	246	255	146	356	484	870	184	310	687	600	518	204	206	378	116	512	270	228	110	350	627	532	554	606	182	524	172	134	144	721	146	264	186	386	214	192	904	324	330	234	446	160	234	414	188	6	192	312	262	416	284	510	208	202	658	368	340	880	342	142	330	126	548	908	287	228	840	202	452	268	578	370	222	96	60	544	300	595	236	88	339	220	160	204	294	185	818	159	44
ID004081_D0	dada2	90	459	130	112	198	86	989	1368	116	252	159	85	406	0	904	149	284	292	441	407	109	574	771	40	585	77	204	262	407	1944	1168	357	1947	84	319	105	117	129	1956	921	543	149	519	273	178	240	256	224	418	561	148	356	775	300	0	168	0	360	608	333	314	289	167	463	126	182	1363	1093	377	127	119	617	462	1119	318	605	200	296	213	306	221	796	11	59	0	140	512	157	293	440	235	220	125	482	868	971	154	0
ID004081_D0	SNP	194	957	266	230	422	180	2066	1425	240	528	330	178	846	344	1884	302	588	606	928	860	228	1196	1602	84	1232	160	422	547	848	4095	2422	746	4030	174	661	224	252	274	4305	952	1120	308	1094	564	372	500	534	462	882	1172	312	744	1610	614	2	340	228	740	1258	724	665	602	344	960	262	380	2858	2264	798	260	248	1288	961	1161	664	1269	408	622	506	636	460	1651	24	124	568	290	1064	330	596	922	492	480	263	1016	896	2016	328	396
ID004085_D0	dada2	300	373	619	539	854	274	517	453	84	303	280	187	407	595	693	140	408	678	698	677	260	257	995	135	815	294	254	116	354	655	639	723	800	258	558	138	129	236	735	322	422	179	332	259	282	955	420	382	317	487	167	371	545	297	423	181	0	263	512	322	596	215	0	811	309	0	1085	316	208	348	172	500	1164	521	300	955	280	606	329	544	405	242	87	86	750	496	793	329	98	415	339	262	261	290	434	848	142	0
ID004085_D0	SNP	653	770	1283	1111	1810	581	1060	467	172	626	587	386	839	1236	1438	294	852	1416	1434	1422	542	548	2094	296	1698	599	524	236	732	1375	1328	1508	1669	540	1166	284	278	504	1531	336	870	372	690	538	576	1994	876	800	649	1016	358	784	1132	624	860	380	699	550	1064	694	1242	446	0	1675	656	4	2266	652	436	730	401	1068	2442	544	624	2012	590	1274	814	1148	850	504	189	182	1588	1048	1651	690	204	872	702	566	546	607	455	1785	307	198
ID004129_D0	dada2	259	336	363	363	519	225	600	459	98	284	226	157	372	432	626	205	391	654	668	538	197	239	247	86	483	227	271	135	361	647	600	532	723	236	455	165	153	157	701	303	335	170	344	246	274	773	338	345	284	422	181	145	396	174	0	183	0	254	472	332	515	244	201	660	284	328	944	390	206	297	148	541	821	550	259	827	192	363	141	427	354	275	66	59	0	179	502	194	95	261	266	138	219	288	406	724	162	0
ID004129_D0	SNP	562	706	758	754	1094	468	1254	479	208	596	472	322	772	932	1290	424	798	1360	1396	1142	402	502	514	180	1005	470	564	282	746	1337	1268	1108	1491	494	940	336	324	330	1466	315	692	350	716	510	562	1624	696	710	595	874	376	304	814	362	2	392	369	520	989	702	1072	506	420	1368	596	686	1946	812	434	616	346	1104	1701	567	528	1732	412	760	334	917	738	567	142	130	1284	364	1042	410	196	542	554	306	460	596	425	1490	344	110
ID004138_D0	dada2	207	239	343	334	611	223	362	353	85	208	243	95	282	0	640	183	263	503	469	526	192	230	577	98	606	224	147	94	260	560	487	545	602	143	365	177	100	225	586	289	311	118	274	167	188	651	341	299	234	342	152	370	328	290	3	141	0	197	344	285	430	189	178	563	259	240	741	282	138	252	117	389	792	408	211	710	226	412	0	460	273	196	58	64	0	262	551	262	84	364	225	224	178	195	306	638	132	0
ID004138_D0	SNP	455	496	722	711	1290	466	750	371	174	438	501	196	582	824	1316	378	552	1042	980	1098	402	481	1204	210	1280	458	300	200	534	1160	1019	1134	1268	300	790	376	214	470	1211	300	648	248	562	356	398	1387	702	628	481	717	326	754	688	596	6	298	486	402	729	616	915	398	372	1168	548	510	1542	585	289	530	248	805	1666	418	438	1494	480	882	526	984	580	414	118	134	1072	546	1148	562	172	760	474	488	370	409	325	1316	285	824
ID004139_D0	dada2	187	196	275	286	527	102	613	491	52	214	162	82	314	0	419	168	259	503	449	315	107	192	157	58	287	217	181	115	226	618	559	179	548	111	252	125	103	88	654	310	222	141	253	158	177	591	218	350	202	366	86	58	334	93	0	118	0	228	385	324	373	216	75	392	223	261	806	346	186	283	124	351	776	506	178	363	129	195	73	238	236	228	69	53	0	69	252	70	83	116	168	93	158	219	315	725	138	0
ID004139_D0	SNP	404	418	591	582	1092	212	1264	514	112	444	337	178	652	620	872	352	530	1052	944	679	228	400	328	124	596	453	380	242	470	1280	1170	376	1159	230	522	256	218	190	1351	322	490	300	526	320	370	1250	452	724	417	772	174	120	698	188	4	248	360	472	795	680	762	446	154	811	472	548	1670	727	388	586	254	746	1624	519	365	754	268	410	184	494	500	484	142	110	1200	146	523	154	170	242	350	202	324	458	328	1508	300	202
ID004142_D0	dada2	269	357	308	341	420	193	416	500	122	380	293	185	471	422	795	253	412	628	762	681	199	399	402	131	530	177	262	189	454	636	617	664	776	252	546	201	177	149	758	359	440	216	414	251	323	778	441	295	319	477	244	262	490	251	0	223	0	320	584	352	556	270	251	816	335	294	959	410	248	267	170	566	816	621	354	973	279	492	0	544	483	308	57	87	575	232	634	250	124	397	356	171	276	307	435	756	221	0
ID004142_D0	SNP	570	743	644	704	876	398	868	526	254	774	599	383	978	938	1650	524	856	1306	1576	1428	420	826	851	276	1108	374	540	392	951	1337	1290	1372	1608	524	1134	420	374	308	1575	372	918	442	876	529	678	1634	915	614	668	984	524	542	1020	526	2	472	412	662	1220	752	1164	558	526	1693	702	620	2006	856	514	550	387	1172	1673	648	742	2022	594	1040	408	1144	1006	644	116	178	1221	472	1316	526	260	824	744	370	592	645	452	1557	456	224
ID004143_D0	dada2	335	419	765	612	961	295	1325	896	123	441	343	233	618	852	1403	165	577	758	1072	845	216	384	1241	129	847	491	372	177	506	1239	922	845	1139	404	529	151	212	170	1175	690	460	311	641	425	363	1704	517	699	387	688	193	204	684	244	591	268	0	385	679	593	547	317	208	1160	504	22	1343	660	277	544	170	764	1893	1027	370	1013	298	483	264	1011	495	387	162	80	884	157	963	384	152	377	391	239	329	407	703	1476	258	0
ID004143_D0	SNP	728	878	1619	1284	2054	620	2784	938	252	908	708	492	1284	1819	2948	354	1206	1588	2255	1773	450	794	2576	274	1728	1016	764	374	1057	2588	1918	1760	2365	852	1105	318	458	356	2629	716	960	646	1332	879	754	3609	1069	1446	810	1426	400	428	1426	514	1247	558	1216	806	1427	1279	1138	656	430	2424	1056	44	2798	1371	584	1163	416	1583	4004	1077	774	2130	626	1014	572	2156	1040	802	346	162	1882	330	2052	822	306	795	816	516	686	866	734	3113	556	596
ID004145_D0	dada2	247	283	356	418	633	260	541	517	88	333	252	174	416	372	718	217	401	607	722	599	155	215	629	125	629	220	184	129	381	729	644	617	772	161	480	185	136	168	742	309	356	206	267	262	231	819	384	332	286	515	214	271	458	295	0	206	0	270	509	295	529	224	259	758	291	325	929	349	187	279	127	428	1022	561	281	988	240	507	284	514	338	232	63	60	591	244	724	311	81	451	302	181	218	271	390	847	170	0
ID004145_D0	SNP	558	590	786	892	1342	536	1130	553	180	714	523	366	892	928	1486	468	828	1274	1510	1279	326	454	1313	267	1319	460	374	270	795	1538	1366	1316	1606	334	1010	394	302	356	1553	328	750	434	586	550	476	1726	804	710	600	1074	454	568	964	620	4	444	620	556	1070	640	1117	482	538	1606	635	708	1954	734	398	596	272	911	2130	580	588	2056	498	1073	662	1098	698	492	138	134	1276	523	1524	666	168	941	651	393	472	580	411	1796	362	308
ID004148_D0	dada2	298	316	445	474	737	272	609	497	100	337	296	172	435	0	880	206	415	746	736	657	247	276	573	133	722	318	275	137	357	622	572	692	774	260	514	253	141	225	755	371	375	186	453	266	287	1001	467	380	343	497	224	280	443	293	8	199	0	287	488	374	648	246	255	821	335	323	943	356	194	298	162	547	989	580	274	919	259	589	0	573	435	258	92	72	613	305	721	312	81	441	307	205	247	303	420	805	166	0
ID004148_D0	SNP	665	659	937	987	1542	567	1276	525	210	702	614	364	912	996	1830	434	862	1556	1538	1378	508	570	1220	280	1506	676	574	287	752	1297	1191	1428	1620	550	1066	528	298	472	1574	377	782	384	934	564	598	2094	966	798	716	1041	476	586	922	608	16	430	616	608	1022	808	1350	518	522	1717	684	680	1952	748	408	624	340	1148	2084	609	578	1932	552	1234	898	1226	911	540	194	146	1303	652	1491	654	168	902	650	434	512	631	435	1684	361	164
ID004157_D0	dada2	226	298	468	317	408	88	745	480	67	241	168	146	362	526	738	133	371	697	570	511	125	314	682	58	429	251	247	114	302	790	620	355	737	250	232	85	133	76	781	251	328	173	483	268	250	938	328	439	224	484	75	80	427	116	331	199	0	269	496	413	184	199	72	598	262	14	950	408	224	354	144	475	843	655	265	461	142	276	81	627	316	328	95	31	554	46	472	164	105	138	302	16	219	295	467	841	192	0
ID004157_D0	SNP	490	621	973	660	848	178	1558	503	136	500	346	304	757	1114	1536	270	790	1456	1196	1078	254	644	1403	124	886	516	516	234	630	1654	1308	752	1540	522	480	172	286	162	1646	265	680	358	996	570	528	1956	678	916	468	1016	154	164	894	248	686	416	542	570	1044	881	378	416	148	1246	556	32	1982	848	456	722	305	988	1762	677	540	978	314	574	202	1332	652	670	196	70	1176	94	972	340	222	296	634	38	450	622	490	1760	400	318
ID004159_D0	dada2	315	373	491	468	712	253	597	587	110	413	351	206	523	544	956	267	446	719	803	682	304	311	562	158	732	210	352	176	483	753	720	703	860	320	557	225	182	200	829	396	439	218	509	278	364	981	473	438	345	537	225	311	538	288	4	236	0	324	581	406	611	286	236	894	415	396	1017	428	252	349	185	580	1065	662	307	1013	312	589	0	629	501	290	94	98	0	282	665	278	117	427	329	203	336	337	478	972	231	0
ID004159_D0	SNP	671	767	1040	982	1486	530	1236	608	226	852	725	438	1072	1200	1976	550	932	1504	1676	1423	634	648	1182	330	1538	437	730	360	1016	1564	1494	1478	1774	678	1164	472	384	412	1862	407	896	444	1076	581	743	2066	976	912	713	1114	468	644	1122	598	8	488	622	688	1210	876	1280	592	490	1865	861	822	2089	891	526	734	386	1230	2196	689	636	2126	651	1240	702	1348	1048	606	206	206	1508	574	1395	580	242	881	688	440	684	702	505	2018	481	226
ID004161_D0	dada2	188	231	306	301	508	164	519	407	73	227	178	128	301	0	654	179	306	460	526	462	146	191	502	77	494	164	192	99	243	657	444	488	608	162	364	146	108	171	590	263	249	103	315	191	180	621	255	259	205	315	140	228	306	229	29	142	0	239	381	255	393	151	168	559	228	264	674	370	115	284	99	363	676	448	195	672	182	373	0	380	284	226	59	67	0	175	434	201	92	305	232	175	181	180	314	611	150	0
ID004161_D0	SNP	424	476	636	622	1066	342	1076	421	154	508	410	258	624	634	1378	380	634	958	1088	942	314	404	1056	160	1024	343	450	203	520	1401	920	1010	1260	336	754	306	224	356	1236	268	618	216	658	398	408	1304	538	552	430	658	290	472	642	546	60	334	410	494	793	541	824	310	344	1154	476	554	1404	886	294	616	249	754	1476	465	406	1384	378	780	468	810	590	472	126	142	944	378	988	420	186	629	488	362	374	371	324	1271	310	1028
ID004168_D0	dada2	245	269	511	509	648	193	890	580	54	259	194	156	376	570	758	113	351	514	632	437	152	214	783	88	486	309	225	124	300	823	588	499	811	188	294	100	122	125	763	415	277	154	321	272	230	920	353	452	226	442	107	106	448	127	354	144	0	262	451	406	534	222	0	657	279	2	889	427	194	291	156	406	1099	575	251	589	163	288	129	357	342	304	104	40	649	211	568	165	82	218	285	130	213	239	434	901	172	0
ID004168_D0	SNP	550	554	1080	1042	1364	400	1860	608	122	542	392	328	788	1198	1562	252	744	1086	1316	916	308	452	1638	190	1018	643	472	252	622	1713	1245	1048	1690	384	624	214	262	264	1738	424	578	312	674	574	485	1932	726	956	462	920	225	224	928	272	740	300	830	556	949	861	1134	470	0	1366	592	6	1852	890	408	596	324	854	2293	602	528	1235	346	604	314	766	706	626	222	80	1395	445	1195	348	166	456	592	276	432	512	460	1873	371	122
ID004172_D0	dada2	173	256	250	238	414	183	226	368	67	220	208	96	235	0	648	146	292	488	496	472	127	192	615	84	576	134	131	80	258	451	444	491	586	147	380	150	116	142	548	236	256	110	304	182	184	569	296	172	182	365	162	280	344	275	0	161	0	178	337	189	393	152	183	520	203	245	601	268	143	196	86	404	583	384	212	755	222	404	0	423	271	188	44	54	0	252	548	214	78	353	221	149	196	191	275	576	133	0
ID004172_D0	SNP	384	530	524	490	866	387	464	388	140	462	436	196	484	596	1360	302	604	1022	1030	990	268	388	1259	176	1193	281	278	164	532	948	925	1006	1210	306	776	302	234	298	1144	250	538	228	630	380	374	1194	609	362	373	762	334	582	726	568	0	332	372	370	714	410	820	324	386	1082	426	510	1254	568	304	418	180	840	1211	398	432	1564	460	828	388	882	560	388	94	116	768	536	1126	440	160	728	472	329	408	401	291	1216	279	254
ID004185_D0	dada2	182	202	278	282	463	140	420	442	40	228	184	129	345	322	604	132	304	469	495	457	140	177	232	77	389	162	234	91	289	537	510	388	541	184	343	146	103	136	590	259	253	145	318	172	197	637	231	279	181	304	97	140	347	139	0	134	0	221	399	259	351	203	156	534	247	246	634	309	154	232	108	356	767	415	174	604	188	294	108	383	255	196	58	52	538	139	400	153	87	191	251	116	187	203	298	656	123	0
ID004185_D0	SNP	406	412	586	595	976	302	882	460	91	470	390	261	719	698	1246	284	624	984	1043	956	288	370	479	158	802	332	486	184	599	1119	1062	830	1128	384	704	298	214	279	1224	272	519	302	664	362	406	1342	478	584	384	634	202	290	714	280	4	278	354	458	833	572	725	418	320	1118	522	512	1312	636	324	490	225	744	1581	426	362	1266	390	614	252	814	526	408	120	108	1134	288	829	328	178	386	514	258	388	435	313	1362	273	186
ID004195_D0	dada2	256	267	421	514	771	214	573	500	83	265	278	180	371	564	837	221	376	632	662	569	192	220	397	120	702	314	253	95	324	667	592	476	780	259	402	194	133	246	753	355	324	148	453	270	247	885	363	381	250	450	161	216	410	229	2	199	0	271	497	384	514	217	185	672	304	313	850	347	197	372	139	483	1141	556	240	720	238	475	0	461	403	245	86	88	0	259	472	183	90	289	305	241	245	273	387	784	164	0
ID004195_D0	SNP	561	558	864	1076	1596	454	1201	515	172	548	580	378	772	1218	1758	448	792	1322	1367	1177	412	456	826	252	1486	652	518	204	664	1362	1220	966	1621	532	846	396	276	502	1556	372	672	300	957	556	518	1860	750	792	521	936	328	452	858	472	4	418	650	560	1047	828	1095	452	384	1396	624	644	1760	718	410	770	285	1008	2342	577	506	1519	492	984	604	970	842	512	186	192	1318	539	987	382	186	599	644	522	519	576	414	1647	350	50
ID004202_D0	dada2	173	210	299	351	388	140	736	534	45	207	162	91	287	0	762	172	258	531	457	372	157	201	241	74	415	299	232	99	189	705	475	241	607	177	301	77	111	122	652	314	226	167	350	219	202	0	216	352	196	326	111	82	345	231	274	105	0	231	388	344	292	194	107	496	182	219	863	351	139	298	143	402	1042	454	189	329	138	247	0	481	289	223	76	50	494	198	331	112	79	140	191	112	288	228	330	754	137	0
ID004202_D0	SNP	390	442	630	746	820	286	1534	555	94	438	328	194	600	796	1585	358	544	1124	958	777	328	414	517	156	862	619	502	210	394	1479	1004	504	1258	364	614	158	238	254	1372	328	480	348	728	454	428	0	446	732	408	682	230	168	720	482	568	230	772	470	800	762	622	410	224	1048	380	468	1774	730	288	620	298	840	2091	464	390	710	294	522	294	1052	607	462	160	102	1058	409	694	232	162	290	402	250	604	484	344	1563	301	122
ID004203_D0	dada2	187	212	366	379	749	233	322	222	59	225	201	125	321	430	743	116	249	606	551	601	171	166	821	102	681	182	199	94	290	419	449	676	581	171	443	151	128	238	543	234	272	114	257	200	210	746	289	387	236	311	131	423	315	674	348	151	0	172	375	254	461	150	0	582	240	2	693	210	133	234	98	384	989	374	181	804	246	453	0	501	329	156	68	58	467	154	597	304	64	395	267	210	194	188	298	611	134	0
ID004203_D0	SNP	420	442	768	802	1600	470	682	232	128	476	424	256	658	904	1543	248	530	1282	1138	1264	362	350	1758	214	1434	382	416	198	610	873	949	1414	1209	368	928	310	279	502	1138	242	576	242	540	422	434	1560	598	816	498	660	272	872	650	1420	722	324	626	366	785	544	966	322	0	1208	504	4	1436	428	278	492	208	804	2060	397	370	1667	512	956	796	1080	678	332	136	124	988	332	1244	641	136	818	547	456	404	401	315	1286	285	176
ID004207_D0	dada2	347	300	492	460	980	269	950	651	87	332	259	174	475	569	1023	215	421	865	810	695	211	259	399	119	620	455	295	126	384	960	732	620	815	274	521	184	141	172	909	466	374	214	473	328	315	1132	433	531	278	549	156	149	482	206	2	179	0	295	559	421	654	292	247	896	356	420	1061	461	195	427	143	603	1380	744	341	944	219	472	0	584	418	287	144	103	0	343	699	256	113	345	329	132	242	347	573	1065	199	0
ID004207_D0	SNP	760	616	1032	966	2068	578	1996	681	182	680	535	364	986	1254	2119	446	866	1802	1702	1452	442	528	824	251	1288	948	616	267	805	1986	1520	1292	1694	568	1094	382	296	358	2059	490	774	440	994	684	641	2412	888	1108	582	1134	320	316	1000	424	4	382	752	608	1162	920	1386	610	508	1868	750	880	2186	956	416	890	296	1248	2875	771	706	1993	460	976	540	1230	860	599	298	220	1600	730	1487	550	240	720	680	286	520	726	598	2245	432	188
ID004208_D0	dada2	218	361	340	312	553	213	371	589	108	367	307	146	462	393	646	224	397	576	702	673	191	312	978	112	780	163	184	129	432	724	660	736	959	198	568	180	166	146	740	340	441	195	352	281	219	688	438	267	315	543	249	433	521	456	3	219	0	253	494	263	586	234	330	828	258	313	872	336	199	275	142	454	806	615	327	1076	320	515	303	469	362	241	45	87	0	308	792	316	86	578	347	234	271	298	418	1011	173	0
ID004208_D0	SNP	468	752	723	662	1158	462	766	609	230	766	640	304	952	842	1331	464	808	1218	1472	1414	398	652	2042	230	1616	346	394	285	898	1515	1376	1554	1992	404	1175	364	353	296	1681	353	940	404	738	590	460	1436	898	554	643	1124	518	909	1100	958	6	472	534	528	1037	568	1224	484	692	1715	548	660	1820	692	416	570	336	951	1680	645	698	2249	680	1098	734	992	742	509	94	196	1234	638	1659	666	178	1203	736	488	550	621	440	2109	360	554
ID004214_D0	dada2	222	273	505	370	642	215	599	503	94	266	235	135	429	453	802	126	391	641	692	606	185	222	976	95	635	189	201	129	348	750	537	695	731	252	477	133	135	172	671	390	367	154	346	237	252	832	341	320	280	454	206	383	440	338	414	192	0	235	447	300	553	207	231	786	285	0	772	370	187	260	129	424	978	612	258	908	224	479	322	571	359	251	53	62	0	478	702	306	106	467	294	157	216	285	478	845	171	0
ID004214_D0	SNP	470	562	1046	766	1348	451	1252	531	204	546	486	289	886	978	1654	260	826	1348	1460	1290	380	462	2015	200	1312	398	420	269	718	1552	1120	1470	1522	516	991	274	296	346	1533	406	772	320	720	492	528	1739	703	668	568	958	434	800	912	710	866	410	670	492	931	659	1178	440	468	1620	612	0	1600	766	392	546	266	882	2055	630	536	1873	472	1006	696	1200	742	524	108	126	1150	990	1449	648	222	990	616	328	452	608	500	1760	360	264
ID004215_D0	dada2	221	230	403	512	800	200	675	616	70	226	193	130	370	465	591	196	343	707	555	366	143	190	572	102	590	238	195	96	296	749	557	499	677	108	340	179	104	287	718	418	249	157	306	237	189	448	324	379	181	393	97	252	398	194	375	125	0	243	412	320	518	224	0	652	248	12	837	384	149	320	123	383	1352	492	227	913	197	420	285	366	299	200	79	69	550	420	636	319	72	266	228	273	177	259	365	859	129	0
ID004215_D0	SNP	502	477	836	1082	1688	438	1412	650	146	470	404	268	779	973	1233	410	696	1472	1153	769	294	416	1190	228	1226	495	418	198	614	1568	1172	1042	1424	228	702	374	219	606	1627	428	524	332	644	488	398	940	680	802	377	808	206	514	834	403	778	266	989	499	858	682	1092	458	0	1351	520	24	1774	802	306	686	253	800	2847	521	480	1909	410	890	678	782	622	414	172	152	1202	880	1358	662	146	554	474	586	370	542	378	1786	276	362
M004	dada2	288	423	615	438	464	166	934	669	73	382	233	230	563	583	1173	153	486	803	907	789	181	346	1037	99	542	246	297	153	503	1145	749	592	1007	300	577	272	165	203	954	551	483	237	500	315	357	563	479	681	357	680	283	209	682	497	531	242	0	376	730	484	608	274	220	1065	398	225	0	535	277	399	202	615	1308	807	366	1037	302	402	0	748	417	491	11	69	832	74	636	194	144	375	436	174	330	382	576	1056	222	0
M004	SNP	604	852	1256	890	935	338	1880	672	146	770	468	470	1133	1180	2362	314	980	1632	1826	1595	366	699	2083	199	1090	497	596	308	1010	2310	1522	1199	2019	606	1158	544	342	416	2219	551	970	474	1042	635	716	1144	964	1380	712	1366	571	418	1374	994	1074	486	594	756	1475	1011	1224	557	444	2148	810	457	0	1084	566	802	408	1244	2623	811	734	2096	610	826	378	1546	838	986	22	144	1716	150	1276	390	288	752	882	359	664	775	578	2132	453	158
M017	dada2	285	537	570	399	910	324	920	980	129	483	387	228	759	477	1406	171	0	972	1103	1116	220	447	1840	151	1959	211	216	179	508	1469	923	1585	1403	227	723	313	212	406	1438	600	573	237	487	423	313	866	608	391	464	830	292	975	873	1677	782	283	0	365	658	298	860	260	430	1292	320	342	0	591	302	287	175	787	1305	936	400	1748	452	684	645	646	406	412	6	169	711	1026	1354	510	129	1146	561	855	336	444	721	1428	186	0
M017	SNP	592	1078	1158	806	1838	653	1851	991	262	972	786	457	1520	972	2826	344	2	1962	2221	2266	442	897	3706	311	3932	425	433	358	1032	2948	1862	3202	2813	454	1446	630	452	820	2884	603	1154	478	976	852	626	1754	1220	788	926	1664	584	1956	1758	3371	1566	572	1154	730	1330	613	1731	527	864	2596	648	687	2	1186	604	584	355	1582	2602	936	806	3511	912	1390	1602	1322	812	828	14	341	1464	2536	2720	1038	260	2304	1130	1764	678	899	729	2893	396	254
M018	dada2	250	378	444	313	823	294	765	740	84	369	294	182	563	409	1036	107	411	753	772	768	169	305	1262	121	1023	178	222	173	391	1031	663	1017	944	225	628	258	155	198	835	417	443	184	374	325	249	787	382	416	339	604	258	715	586	1095	548	206	0	284	541	300	693	192	291	991	323	273	0	474	227	223	142	589	1233	703	342	1186	335	497	0	612	341	312	12	96	0	218	880	496	122	775	422	263	261	332	507	1020	180	0
M018	SNP	531	757	908	650	1677	591	1546	750	168	750	594	366	1130	839	2092	216	830	1546	1560	1585	340	612	2539	248	2057	360	446	348	790	2084	1364	2090	1900	458	1260	522	330	402	1994	419	896	370	761	658	498	1604	770	848	678	1217	520	1439	1184	2206	1100	422	520	570	1106	622	1402	410	592	1997	654	563	0	956	458	456	284	1188	2468	707	688	2390	686	1014	1128	1257	690	624	24	200	1018	448	1784	1008	244	1561	850	542	527	672	517	2065	378	734
M019	dada2	255	437	492	428	1022	313	873	733	85	373	289	183	552	476	1125	144	473	812	893	913	162	367	1290	110	972	174	229	158	422	1155	713	1063	937	227	536	260	157	157	837	449	478	182	425	295	220	948	447	525	332	619	291	720	601	1090	577	238	0	307	574	372	687	208	325	1108	318	292	0	493	228	305	140	601	1299	724	334	1290	343	549	403	628	392	446	11	67	0	247	971	546	109	823	388	265	311	333	522	1096	178	0
M019	SNP	550	876	1018	867	2082	628	1756	738	172	750	588	368	1110	974	2287	288	954	1662	1799	1841	334	736	2593	226	1950	350	468	316	854	2325	1472	2162	1883	462	1078	522	331	322	2003	449	974	366	858	598	442	1918	897	1062	667	1242	587	1455	1208	2189	1156	480	653	620	1165	777	1388	422	654	2225	648	590	0	990	464	614	281	1222	2602	731	680	2593	700	1114	1058	1288	788	894	22	140	1530	502	1962	1102	218	1656	778	544	626	687	534	2221	373	398
M020	dada2	247	354	470	412	978	288	794	672	85	313	286	163	479	474	969	147	429	770	807	803	173	304	1127	119	947	212	223	124	378	1016	657	985	799	219	492	263	135	154	822	461	370	168	386	334	278	817	371	464	278	618	248	624	544	1009	471	193	0	292	573	330	584	182	285	994	355	247	0	408	208	254	128	533	1276	620	274	1106	324	534	439	616	350	400	21	67	627	243	851	523	103	704	338	304	250	316	461	988	159	0
M020	SNP	512	713	975	828	1984	582	1602	675	170	626	582	332	962	964	1952	294	866	1570	1627	1627	348	608	2277	254	1909	429	446	248	775	2045	1343	2002	1602	440	986	530	290	312	1939	463	747	336	789	673	556	1670	747	944	557	1242	497	1255	1094	2041	958	403	650	586	1160	680	1180	368	570	1999	724	500	0	816	423	513	260	1082	2562	623	552	2237	664	1108	1112	1284	706	805	42	142	1280	492	1708	1056	208	1423	689	620	504	644	470	2000	333	150
Pv_Sc_14	dada2	182	648	409	235	396	207	547	831	95	431	273	164	728	401	1315	120	527	600	868	1238	180	381	1761	73	1908	111	154	132	502	572	745	1481	1381	176	744	279	203	388	1017	462	553	166	382	441	183	454	618	300	434	826	266	982	788	1916	640	246	0	292	575	217	750	177	338	1101	176	268	0	443	220	183	132	591	729	876	449	1590	403	542	458	410	288	0	22	217	414	250	1326	319	112	1215	595	973	299	315	545	1330	149	0
Pv_Sc_14	SNP	384	1298	829	476	801	416	1102	838	190	864	550	328	1458	818	2641	240	1054	1208	1742	2497	360	768	3534	150	3822	222	308	264	1012	1144	1498	2984	2764	356	1489	564	422	782	2602	462	1120	332	770	888	370	920	1238	602	872	1664	532	1975	1582	3841	1289	498	718	588	1154	444	1508	364	676	2217	354	538	0	890	442	370	268	1187	1400	877	899	3186	806	1094	1172	837	578	0	44	446	850	504	2659	648	226	2438	1196	1996	604	637	553	2677	311	470
Pv_Sc_15	dada2	312	495	585	418	741	310	774	758	125	403	351	179	465	531	1319	222	0	851	938	1070	228	397	1517	109	1500	190	236	156	491	1071	823	1507	1101	220	722	333	234	249	1024	349	521	181	504	432	271	0	539	511	394	788	270	873	685	1537	710	253	0	357	631	271	798	192	368	818	301	414	0	478	234	312	174	676	1321	792	439	1594	393	639	517	652	413	305	47	128	0	314	1168	545	114	1022	454	641	329	344	591	1204	170	0
Pv_Sc_15	SNP	650	992	1188	848	1506	622	1554	764	250	812	704	360	931	1090	2650	448	2	1708	1896	2162	456	801	3055	225	3012	384	473	312	984	2156	1662	3030	2206	442	1448	668	473	504	2346	349	1052	362	1020	874	544	0	1080	1022	788	1578	544	1752	1376	3094	1422	511	528	720	1268	566	1604	388	736	1645	618	844	0	956	472	628	348	1360	2571	795	884	3204	790	1290	1448	1322	834	614	94	256	1448	632	2350	1112	230	2051	914	1316	664	696	602	2425	357	220
Pv_Sc_16	dada2	119	333	223	115	234	151	343	485	81	293	187	75	382	227	805	51	303	320	0	761	84	311	1064	42	941	82	95	86	325	331	435	794	706	122	483	129	103	172	713	0	319	149	224	237	117	248	304	186	266	498	179	542	520	1051	411	145	0	213	340	134	410	121	207	621	106	180	0	328	176	116	115	392	428	471	279	887	276	252	0	290	182	178	0	103	0	375	725	175	51	674	365	551	165	232	408	821	99	0
Pv_Sc_16	SNP	244	670	457	232	472	306	694	492	162	588	378	154	772	464	1612	104	613	642	2	1551	168	626	2151	87	1888	166	194	172	664	670	888	1634	1418	248	974	264	216	352	1431	1	650	300	464	478	234	506	613	376	533	1006	363	1091	1052	2124	830	296	228	434	685	278	829	248	414	1251	220	364	0	667	356	234	230	788	823	474	568	1786	560	522	768	608	364	360	2	208	512	984	1471	352	106	1362	738	1123	330	475	412	1649	204	1186
Pv_Sc_17	dada2	199	522	544	302	600	266	552	643	107	372	311	133	665	562	1241	109	0	716	888	1147	170	303	1492	104	1698	184	151	130	477	522	672	1639	1137	186	720	278	194	363	893	295	543	165	369	479	245	676	573	313	417	829	239	856	688	1651	606	239	0	268	624	228	790	175	326	1118	234	306	0	256	223	208	142	557	886	731	338	1650	405	521	495	517	284	210	13	226	0	313	1172	396	113	1055	553	946	298	313	497	1172	133	0
Pv_Sc_17	SNP	404	1048	1106	607	1221	534	1108	646	214	746	630	272	1340	1141	2493	220	2	1448	1787	2333	342	612	3001	214	3418	370	304	260	958	1044	1364	3306	2280	372	1443	562	394	732	2133	296	1092	330	744	972	494	1364	1150	638	833	1670	483	1718	1390	3310	1220	486	387	538	1251	466	1599	354	655	2253	482	616	4	516	454	420	286	1124	1766	735	680	3315	822	1052	1290	1052	568	422	26	464	960	628	2363	798	228	2117	1112	1956	596	637	506	2367	280	464
Pv_Sc_18	dada2	82	818	137	77	136	130	439	664	300	706	163	171	678	151	982	298	61	288	886	1051	144	760	1645	95	488	44	201	431	836	762	740	979	1332	221	903	280	219	92	1083	355	875	398	489	347	345	187	702	223	696	824	549	888	848	1080	913	432	0	448	971	216	621	355	269	1174	200	139	0	630	435	81	326	731	407	880	706	1516	792	549	0	442	568	518	0	126	0	181	804	211	268	731	690	136	354	623	720	981	345	0
Pv_Sc_18	SNP	166	1642	276	156	274	260	880	665	604	1426	326	343	1360	306	1984	638	122	584	1780	2124	288	1529	3297	206	1090	88	406	863	1684	1532	1484	1967	2678	444	1808	560	529	186	2172	358	1758	800	982	696	694	377	1408	446	1392	1657	1098	1793	1704	2178	1828	872	150	907	1951	439	1252	712	604	2358	474	324	0	1262	873	230	654	1465	796	883	1426	3049	1590	1106	362	888	1138	1039	6	305	980	370	1612	499	536	1464	1390	274	714	1248	723	1967	692	682
VN001_002	dada2	440	549	460	449	650	315	1136	865	134	406	262	343	736	0	1210	370	559	765	1036	880	227	502	1160	212	527	291	409	266	709	1401	1033	1149	1195	506	575	310	266	106	1023	629	588	297	822	418	419	0	535	691	548	795	244	161	788	458	754	289	407	445	966	772	739	412	183	1136	530	312	0	721	400	594	308	875	1425	1050	516	1297	299	443	141	258	694	447	174	75	995	285	803	393	225	405	487	159	375	498	713	1230	317	0
VN001_002	SNP	934	1103	951	911	1330	642	2294	885	273	822	532	696	1486	1280	2481	742	1131	1558	2102	1795	456	1007	2350	429	1058	588	826	543	1434	2831	2104	2362	2412	1016	1155	624	556	212	2389	632	1190	606	1690	854	844	0	1074	1390	1095	1608	494	326	1614	924	1516	582	860	904	1990	1597	1503	832	366	2282	1088	641	2	1456	815	1220	621	1780	2754	1059	1048	2620	612	896	362	531	1400	898	356	152	2042	586	1628	802	458	814	992	336	764	1011	720	2490	652	168
VN001_006	dada2	400	529	386	349	292	65	1705	717	148	339	288	331	623	0	895	333	474	749	433	669	178	553	300	118	333	250	496	220	687	1001	978	469	1131	551	469	361	273	99	1089	576	552	312	715	421	438	51	478	775	557	766	88	53	779	167	682	294	0	475	934	780	421	507	53	907	515	238	0	741	404	564	301	912	1268	1039	454	534	278	309	74	890	559	553	139	53	0	87	425	59	222	214	496	149	245	533	705	1023	373	0
VN001_006	SNP	830	1077	790	706	588	130	3450	724	296	680	578	667	1282	726	1844	672	952	1514	933	1363	356	1112	600	248	670	504	1024	440	1384	2115	1976	944	2266	1102	942	724	552	198	2267	579	1114	626	1490	851	896	102	960	1560	1117	1538	178	108	1564	336	1368	600	484	958	1890	1613	852	1018	108	1822	1054	484	2	1494	818	1166	604	1836	2537	1041	911	1081	574	656	196	1826	1162	1114	281	108	1966	178	858	118	448	428	1028	310	490	1069	708	2053	757	174
VN001_007	dada2	373	587	610	424	599	208	1325	752	150	442	248	312	560	484	1221	311	531	766	955	805	245	501	1093	173	454	280	494	278	586	1467	922	900	1134	468	510	285	298	104	1153	557	499	312	721	377	448	0	487	708	528	738	202	115	722	169	693	302	0	480	852	712	696	383	111	1296	462	8	0	735	363	601	277	882	1122	952	466	969	325	374	0	881	589	541	376	62	0	245	675	274	205	344	495	177	414	459	655	1104	311	0
VN001_007	SNP	780	1176	1246	860	1217	416	2664	762	304	884	505	628	1122	1030	2462	628	1070	1544	1931	1636	490	1009	2201	358	916	563	1002	556	1184	2961	1850	1818	2278	946	1024	574	612	214	2325	561	998	630	1458	761	901	0	976	1432	1058	1484	403	232	1455	340	1386	617	720	968	1715	1467	1414	780	222	2599	940	22	2	1472	732	1206	557	1778	2256	961	938	1963	661	766	248	1816	1180	1092	761	136	1988	496	1364	556	410	690	995	364	828	926	661	2228	636	244
VN001_008	dada2	415	573	564	362	520	281	1149	899	188	508	261	345	589	0	1223	344	555	849	1041	886	247	623	1341	186	530	249	505	306	736	1609	1049	978	1279	473	528	304	255	110	1330	615	572	359	795	423	484	0	552	711	542	816	232	136	840	218	722	342	0	554	961	712	723	441	169	1476	505	11	0	780	402	633	332	922	1169	1076	533	1074	320	388	106	944	725	628	378	62	0	211	775	364	227	394	531	147	417	513	780	1124	367	0
VN001_008	SNP	868	1150	1152	741	1050	570	2316	910	377	1023	526	693	1182	982	2454	694	1112	1718	2090	1801	494	1250	2694	380	1062	501	1014	612	1485	3236	2122	1982	2570	949	1055	610	520	220	2676	618	1154	730	1606	854	968	0	1108	1440	1085	1642	466	274	1688	436	1462	707	734	1112	1930	1472	1458	882	342	2962	1022	30	2	1564	816	1282	665	1851	2354	1087	1078	2174	644	778	270	1940	1452	1260	762	128	2278	426	1572	730	456	788	1075	300	842	1027	782	2268	748	226
VN001_013	dada2	328	390	380	307	249	93	1577	677	104	311	212	252	493	313	612	162	389	664	747	584	151	352	574	136	293	193	394	6	471	1062	784	582	844	377	452	160	207	86	814	380	413	228	536	295	335	0	404	542	345	562	113	60	531	363	486	208	0	395	792	537	533	341	0	886	330	22	0	506	264	448	237	665	1404	754	361	729	230	272	94	388	482	478	95	45	872	108	433	189	138	223	389	119	283	372	520	904	228	0
VN001_013	SNP	682	780	775	615	502	186	3172	685	208	624	425	506	994	670	1228	328	781	1338	1508	1179	302	711	1152	275	588	399	792	12	955	2132	1584	1168	1700	760	906	322	418	176	1890	381	830	458	1082	594	670	0	812	1096	694	1124	226	120	1064	728	980	416	431	796	1602	1120	1076	682	0	1780	666	44	0	1024	539	906	476	1342	2820	755	722	1475	470	548	200	793	970	967	190	92	1788	216	870	380	276	446	782	246	573	755	527	1825	470	90
VN001_019	dada2	269	404	344	214	357	184	880	695	97	351	170	196	534	0	907	232	390	498	697	752	175	373	1072	104	402	114	267	202	461	1029	637	650	832	276	545	156	188	86	866	39	482	233	294	263	257	0	423	367	365	548	276	292	510	329	524	255	0	310	675	375	494	296	331	995	346	310	0	433	271	209	193	616	963	706	353	1021	356	405	0	434	389	361	52	55	0	288	680	373	111	428	383	86	437	398	489	774	219	0
VN001_019	SNP	558	808	699	436	722	370	1765	698	196	708	341	394	1072	706	1820	466	786	1012	1399	1525	350	746	2162	210	808	235	538	406	934	2065	1287	1314	1666	560	1090	312	378	174	1740	39	968	466	599	530	516	0	850	736	730	1102	554	590	1022	658	1054	516	452	623	1355	772	992	596	663	1996	706	622	2	868	546	420	390	1250	1850	713	714	2066	712	812	440	888	778	722	106	112	1370	581	1369	754	222	860	776	176	874	803	493	1560	445	104
VN001_031	dada2	185	794	120	81	65	125	1105	670	372	799	157	304	907	0	876	483	689	220	888	1001	178	730	796	117	400	48	313	423	986	1387	815	906	1422	316	900	248	283	91	1067	515	937	500	528	363	415	261	742	373	737	871	602	643	919	911	910	512	0	561	1105	361	650	579	345	1260	282	279	0	821	464	164	475	844	575	996	740	1374	675	505	0	583	582	836	10	153	0	169	520	275	445	934	646	104	515	724	867	1235	528	0
VN001_031	SNP	385	1590	240	172	130	252	2218	683	744	1606	319	614	1822	364	1764	980	1387	452	1793	2029	360	1465	1604	237	806	96	630	850	1999	2786	1660	1836	2860	634	1806	506	578	182	2506	517	1896	1016	1070	731	836	530	1490	760	1477	1754	1214	1294	1846	1834	1826	1048	88	1130	2243	743	1304	1166	690	2543	571	565	0	1646	942	332	953	1710	1114	1002	1492	2761	1368	1028	304	1188	1166	1686	22	308	1292	340	1054	558	892	1870	1297	212	1036	1466	876	2479	1059	286
VN001_032	dada2	175	467	382	368	505	214	1606	824	72	319	220	206	590	504	1076	262	427	787	885	660	203	423	1002	115	395	311	427	241	574	1352	844	482	1010	381	388	237	236	66	967	489	457	401	648	533	378	231	390	710	469	688	139	82	683	295	596	245	0	429	815	685	651	386	102	1051	325	507	0	655	335	555	249	782	1095	933	436	978	233	337	50	745	508	582	160	46	0	212	531	133	190	208	425	116	455	455	608	1092	301	0
VN001_032	SNP	370	934	778	742	1025	436	3232	827	206	638	442	558	1182	1068	2166	632	858	1582	1787	1348	406	868	2011	234	794	630	872	484	1160	2736	1798	978	2027	770	780	476	480	186	2307	514	920	806	1302	1082	758	484	860	1438	940	1382	342	166	1384	592	1196	527	550	866	1638	1424	1312	774	208	2118	664	1026	0	1314	740	1118	502	1576	2153	939	880	1968	466	682	246	1520	1020	1183	322	94	1966	425	1063	268	422	466	858	272	914	921	615	2218	623	144
VN001_040	dada2	390	613	458	378	598	300	972	918	179	522	244	225	590	0	1272	289	568	681	1016	834	244	471	1693	207	797	198	305	201	608	1396	981	1103	1130	276	672	175	255	96	1049	583	549	233	601	382	346	0	576	491	469	726	390	562	711	1019	733	301	0	396	789	452	777	312	424	1238	456	453	0	507	307	358	247	792	1714	950	414	1368	420	625	243	745	559	484	81	90	908	0	1059	564	161	888	455	158	309	455	686	1157	261	0
VN001_040	SNP	820	1227	921	763	1216	604	1952	921	362	1054	488	451	1185	1118	2552	584	1138	1365	2034	1972	492	944	3399	414	1600	399	613	402	1226	2802	1974	2214	2266	554	1348	352	529	196	2449	582	1106	466	1209	766	692	0	1154	988	938	1457	785	1128	1432	2040	1472	608	658	794	1585	926	1566	624	850	2491	920	917	4	1015	632	722	498	1592	3445	953	830	2763	846	1266	610	1506	1120	968	162	182	1860	0	2127	1148	322	1779	912	322	622	920	695	2345	544	160
VN001_042	dada2	243	410	313	134	419	59	2985	760	79	223	175	161	427	271	783	235	346	503	497	287	99	355	351	52	219	225	371	168	421	1390	846	154	943	364	255	245	206	118	941	537	328	197	574	352	323	543	268	557	391	654	132	60	623	139	491	209	0	331	708	665	283	191	27	526	129	0	0	637	207	442	221	670	1139	843	336	401	102	219	55	253	333	404	90	48	746	0	124	32	176	94	325	129	170	417	534	1136	202	0
VN001_042	SNP	525	824	634	268	848	118	6004	765	158	450	354	322	858	552	1576	478	692	1018	996	600	198	710	713	139	440	452	744	336	852	2794	1698	314	1892	730	510	492	428	236	2181	539	660	396	1171	711	648	1104	536	1116	784	1312	264	120	1252	388	986	422	488	676	1430	1389	570	388	54	1061	324	0	0	1278	574	890	446	1348	2270	845	674	815	264	448	186	514	668	813	182	104	1548	0	250	66	356	189	656	275	348	849	549	2292	421	184
VN001_044	dada2	58	452	262	245	363	224	1187	807	154	507	230	168	611	442	1101	239	464	484	826	767	165	401	1554	88	774	112	221	175	583	1209	795	889	1079	229	641	233	209	101	1012	512	532	203	475	339	265	0	506	415	473	672	353	785	696	1231	652	264	0	338	779	326	670	262	338	1204	324	289	0	505	201	233	198	721	962	840	434	1274	399	570	0	545	410	428	43	87	0	117	986	430	125	942	452	238	430	416	531	1095	229	0
VN001_044	SNP	122	910	534	496	734	452	2378	818	310	1022	464	340	1222	920	2220	480	936	974	1675	1766	334	806	3124	208	1558	227	449	352	1178	2449	1608	1786	2174	462	1282	470	424	202	2364	514	1076	496	970	686	536	0	1016	842	947	1348	710	1572	1400	2469	1306	534	382	678	1572	669	1344	531	684	2416	654	704	0	1016	545	476	396	1448	1944	841	872	2560	804	1164	825	1108	824	858	88	226	1252	236	1977	867	252	1894	912	488	860	834	535	2202	467	150
VN001_049	dada2	326	527	468	322	607	257	981	832	160	12	290	208	564	0	1103	246	544	574	935	899	195	453	1536	167	692	194	335	194	538	1230	859	957	1151	271	622	197	185	112	933	469	524	249	562	342	292	945	508	517	383	739	351	559	674	924	646	228	363	405	762	461	645	281	351	1098	386	0	0	652	285	389	215	727	1391	808	424	1272	377	550	0	491	518	488	20	75	0	568	956	550	185	822	421	188	344	400	561	1114	242	0
VN001_049	SNP	676	1059	957	654	1226	517	1974	838	324	24	584	421	1130	1012	2228	498	1094	1154	1875	1825	392	906	3086	342	1388	391	676	390	1080	2475	1730	1931	2306	546	1246	398	388	226	2218	472	1055	503	1132	690	588	1926	1022	1040	764	1483	702	1121	1354	1866	1299	466	730	820	1530	958	1300	566	705	2212	788	0	0	1310	580	782	436	1470	2688	811	850	2571	762	1116	822	1008	1040	982	42	156	1652	1211	1926	1112	370	1652	851	386	690	810	564	2248	500	272
VN001_060	dada2	429	589	492	382	547	236	1181	978	166	483	229	268	668	585	1182	265	587	750	1064	870	221	523	1279	93	601	237	360	272	624	1351	1038	1028	1222	417	664	234	250	89	1139	580	567	289	700	408	418	865	615	632	448	796	379	206	751	562	724	344	0	322	835	618	681	356	268	1386	514	16	0	667	377	424	294	868	1554	988	494	1430	333	486	0	558	640	616	35	56	0	252	902	429	189	477	469	118	473	497	774	1169	313	0
VN001_060	SNP	891	1178	1000	766	1104	534	2402	984	332	1064	462	614	1338	1242	2398	664	1180	1596	2138	1915	478	1050	2582	284	1210	544	736	548	1271	2765	2104	2073	2575	886	1332	472	513	232	2451	581	1138	682	1412	820	840	1746	1232	1356	899	1598	758	454	1576	1132	1465	700	896	896	1814	1269	1372	716	538	2785	1098	32	2	1336	766	1006	662	1747	2999	990	995	2878	812	990	424	1140	1292	1235	108	144	2040	508	1832	868	378	1066	950	350	1030	1003	781	2357	636	112
VN001_063	dada2	310	667	330	238	300	64	2636	876	167	423	259	344	647	251	1231	405	413	345	551	410	155	610	442	109	247	153	575	317	729	1573	1159	467	1345	392	427	300	308	71	1086	651	639	308	881	422	419	0	412	688	612	840	192	51	855	274	716	348	0	592	960	871	737	483	56	936	353	505	0	848	476	548	361	1061	904	1110	596	374	275	248	0	306	504	695	311	47	0	0	99	26	292	126	505	110	244	569	773	1177	411	0
VN001_063	SNP	644	1337	674	484	602	128	5313	879	336	854	520	694	1305	538	2476	814	836	694	1107	844	310	1220	889	218	494	308	1158	634	1466	3160	2342	944	2696	788	856	600	626	144	2629	655	1288	626	1778	853	844	0	825	1385	1221	1690	386	102	1714	552	1438	708	384	1196	1935	1795	1478	972	114	1882	724	1020	4	1700	962	1112	723	2141	1727	1114	1201	752	552	511	146	616	1010	1406	626	94	1988	0	202	52	588	252	1016	226	496	1149	775	2367	830	412
VN001_075	dada2	390	552	564	340	276	105	1443	843	125	73	291	302	582	0	1138	318	491	714	822	703	217	512	495	129	393	296	436	235	551	1385	918	728	1092	410	550	238	199	101	1033	584	477	312	783	388	428	413	422	709	448	714	199	104	707	309	633	246	0	504	882	725	549	415	59	911	479	0	0	768	346	543	263	834	1189	931	508	591	272	291	0	698	528	721	46	52	0	147	350	157	194	197	426	193	323	455	682	1073	309	0
VN001_075	SNP	806	1105	1147	684	554	214	2910	852	250	148	591	611	1170	1082	2282	642	987	1448	1650	1441	438	1025	994	260	790	594	876	471	1106	2775	1856	1474	2196	820	1106	478	418	204	2438	587	954	629	1576	782	858	835	847	1432	898	1432	400	210	1432	624	1280	500	434	1014	1777	1502	1102	836	118	1835	966	0	4	1546	698	1103	528	1680	2264	938	1020	1196	550	592	234	1429	1062	1454	92	108	1866	294	710	318	388	397	862	394	646	919	687	2164	648	170
VN001_077	dada2	313	581	580	378	625	141	2867	957	148	462	272	281	686	608	1033	407	498	924	941	639	239	696	1085	145	377	270	476	278	692	1602	1157	417	1273	494	447	271	313	130	1071	681	527	565	820	435	504	53	449	775	525	815	235	68	779	298	803	316	0	558	936	919	715	478	59	961	463	454	0	770	436	669	297	1029	1057	1092	543	801	314	365	0	478	634	594	175	67	1214	109	423	89	191	226	494	170	657	561	735	1257	345	0
VN001_077	SNP	651	1166	1174	766	1258	284	5760	958	300	930	549	568	1372	1265	2073	820	999	1860	1886	1512	478	1396	2182	292	758	544	958	556	1392	3214	2334	842	2548	990	896	545	644	260	2805	682	1056	1134	1656	875	1012	107	898	1558	1050	1632	470	136	1564	598	1613	644	612	1126	1877	1907	1439	968	122	1928	934	924	4	1545	875	1348	598	2073	2033	1098	1092	1617	632	734	204	974	1274	1193	350	136	2489	220	858	180	382	453	995	342	1316	1132	744	2536	706	160
VN001_078	dada2	228	517	384	233	257	191	1749	871	170	502	266	167	749	0	1104	212	490	347	892	1045	253	393	1521	121	1048	103	202	196	563	1361	754	973	1284	195	767	242	206	146	1052	579	649	264	451	332	272	0	565	259	464	764	366	893	731	1475	702	264	0	306	766	240	653	262	323	1177	256	144	0	627	292	184	211	714	812	909	404	1305	429	570	396	433	398	461	9	139	0	345	988	321	173	996	469	388	384	389	560	1095	202	0
VN001_078	SNP	470	1035	788	470	523	387	3518	881	344	1016	534	335	1504	596	2220	428	984	706	1801	2128	506	790	3065	248	2110	208	404	393	1145	2740	1528	1958	2579	390	1539	490	420	294	2433	577	1318	528	916	664	544	0	1134	522	482	1539	733	1801	1470	2973	1408	532	268	618	1560	502	1316	530	650	2368	518	288	0	1256	588	374	423	1438	1653	911	811	2635	868	1162	888	884	804	925	18	284	1280	701	1985	660	352	1998	940	790	774	791	564	2204	413	212
VN001_079	dada2	188	686	296	211	216	219	559	1043	233	641	326	189	817	281	1462	225	572	420	1110	1254	215	518	2064	119	1673	110	198	231	700	980	932	1151	1662	187	933	180	234	550	1230	701	853	338	413	451	371	0	747	242	604	895	451	1328	924	1019	866	315	0	345	1006	244	726	276	326	1482	256	6	0	709	300	196	209	776	735	1104	533	1726	497	650	0	502	441	528	30	299	0	385	1285	315	185	1376	607	877	429	507	732	1579	238	0
VN001_079	SNP	388	1374	600	424	438	440	1118	1057	466	1284	654	380	1644	596	2929	450	1146	842	2227	2548	432	1036	4148	238	3352	221	398	464	1412	1964	1876	2334	3335	376	1869	364	483	1104	3287	705	1716	682	832	909	746	0	1498	486	629	1800	901	2663	1860	2044	1734	634	250	692	2025	504	1462	554	654	2973	524	20	0	1420	608	394	418	1558	1483	1108	1078	3482	1010	1314	864	1022	888	1060	60	612	1130	776	2584	636	370	2769	1216	1786	860	1017	733	3178	483	204
VN001_081	dada2	366	504	453	272	281	234	2682	767	112	378	180	275	577	477	1115	270	392	550	811	836	184	418	366	143	371	210	350	199	534	1194	777	973	1019	353	536	218	236	94	986	528	491	301	620	302	358	0	460	551	430	640	375	195	707	378	643	259	0	401	776	490	578	353	234	1046	427	203	0	609	319	419	230	748	1068	809	441	1139	268	386	109	500	614	475	31	54	0	153	833	358	184	409	395	122	310	423	601	925	296	0
VN001_081	SNP	762	1011	925	544	574	472	5384	772	228	760	365	555	1158	990	2238	546	792	1106	1636	1696	368	843	736	290	746	430	703	406	1078	2399	1566	1960	2044	710	1074	438	478	192	2306	527	982	606	1246	608	718	0	922	1112	449	1285	750	390	1424	758	1288	522	396	808	1568	1011	1166	706	468	2102	862	408	2	1220	650	846	462	1498	2164	816	886	2298	544	780	260	1018	1228	954	64	112	1874	308	1677	730	370	820	793	249	620	850	605	1862	603	168
VN001_082	dada2	352	643	446	307	322	37	2145	772	156	310	234	320	647	269	943	339	404	576	702	408	141	513	477	76	220	231	528	247	582	1570	877	666	1182	425	437	252	229	98	1187	407	543	266	779	754	426	85	384	854	563	806	233	64	796	263	634	336	0	471	834	739	704	326	52	808	344	32	0	677	391	434	272	859	832	1009	501	524	228	232	0	477	471	598	41	46	0	105	165	39	217	123	509	139	252	480	695	1098	362	0
VN001_082	SNP	744	1286	918	618	648	104	4318	779	316	622	472	649	1300	756	2056	688	809	1158	1408	971	290	1032	956	188	536	476	1058	524	1172	3185	1931	1348	2369	858	876	554	542	198	2392	409	1167	544	1588	1530	860	174	812	1802	1126	1624	466	154	1604	528	1276	678	370	948	1678	1543	1416	664	130	1635	704	79	6	1470	790	886	596	1736	2182	1013	1010	1054	503	566	220	1046	950	1206	136	96	1827	214	330	100	438	252	1032	284	510	971	700	2221	737	218
VN001_083	dada2	418	760	585	99	361	45	1990	981	161	533	279	428	666	305	1269	466	462	539	735	435	139	696	496	0	231	204	616	398	500	1826	1297	361	1563	618	470	221	357	54	1433	794	730	213	1068	495	570	204	406	1105	720	940	414	35	1007	119	853	426	0	653	1018	1005	449	392	0	583	531	118	0	920	561	660	427	1121	1192	1327	653	559	290	315	0	326	592	799	109	49	0	44	110	17	327	133	638	95	162	676	949	1360	446	0
VN001_083	SNP	875	1528	1196	198	730	106	4014	994	326	1070	562	861	1337	616	2556	944	931	1104	1504	878	278	1403	994	4	466	481	1236	802	1018	3723	2635	729	3132	1240	944	442	722	134	2885	798	1476	562	2158	1001	1142	412	823	2226	742	1904	832	70	2034	238	1716	860	394	1322	2049	2073	906	788	0	1169	1068	247	0	1844	1134	1346	857	2262	2308	1331	1318	1136	582	638	190	670	1192	1601	278	102	1938	110	225	34	658	306	1290	194	326	1357	953	2746	906	266
VN001_084	dada2	435	542	476	431	584	269	2897	1026	132	454	290	321	638	0	1252	384	543	864	907	764	222	470	1035	169	523	325	503	245	619	1561	1180	857	1246	380	530	309	249	134	1206	602	565	322	672	443	462	0	558	761	546	750	275	110	807	380	717	299	538	510	916	811	750	447	103	1307	503	556	4	789	358	593	327	944	1470	1069	506	1162	286	412	0	535	598	569	391	56	1021	0	711	288	206	352	549	215	304	510	707	1301	331	0
VN001_084	SNP	905	1086	981	873	1192	538	5833	1033	270	910	588	650	1282	1376	2518	778	1087	1732	1832	1555	444	942	2079	344	1054	658	1010	494	1252	3136	2377	1728	2496	768	1061	624	512	272	2787	606	1132	652	1352	886	928	2	1122	1544	1093	1508	550	222	1636	764	1440	622	1088	1028	1853	1671	1517	902	208	2621	1024	1137	8	1586	732	1196	658	1902	2831	1072	1020	2345	584	838	270	1094	1198	1140	786	120	2100	0	1440	588	414	704	1102	446	608	1037	719	2626	686	290
VN001_086	dada2	385	534	498	213	476	135	1381	865	126	421	235	263	564	427	1031	323	494	692	880	700	124	403	511	13	464	229	501	215	562	1357	870	563	1260	406	489	255	250	100	1088	574	402	331	700	386	368	103	461	929	471	689	338	91	713	139	677	282	0	423	838	723	599	395	76	1101	254	31	0	740	324	531	290	956	1239	947	434	1082	220	379	0	202	539	529	117	51	0	211	730	108	200	291	443	133	382	491	727	1101	287	0
VN001_086	SNP	804	1068	1038	430	1008	287	2780	873	252	848	470	528	1134	916	2078	652	1040	1396	1776	1507	278	812	1026	26	934	535	1010	456	1186	2725	1888	1144	2528	822	984	522	518	244	2486	580	1050	666	1416	782	809	208	1000	1880	933	1456	676	230	1432	280	1360	572	632	858	1687	1508	1217	800	152	2211	518	62	0	1483	700	1076	583	1927	2385	948	872	2186	536	768	220	412	1088	1064	315	130	2200	476	1474	220	402	616	893	270	766	1077	735	2388	587	146
VN001_087	dada2	0	627	486	300	368	114	1602	967	111	282	230	286	621	529	1217	322	498	699	925	674	160	497	859	59	430	221	436	248	562	1490	980	400	1160	407	377	154	254	90	1163	599	528	318	726	373	421	0	466	783	473	711	127	105	724	311	649	312	0	443	819	721	114	412	0	1152	470	12	0	649	398	530	314	848	1386	1097	438	905	263	320	0	469	665	558	151	43	0	0	518	78	178	251	466	96	334	460	716	1158	319	0
VN001_087	SNP	0	1265	1052	636	749	228	3272	1001	222	574	462	601	1280	1096	2489	654	1012	1454	1889	1438	326	1002	1747	122	868	449	905	502	1152	3024	2016	832	2353	823	758	309	530	196	2368	604	1082	638	1528	770	860	0	944	1602	492	1452	262	214	1478	630	1330	657	402	914	1687	1513	240	846	0	2334	972	37	4	1320	813	1092	640	1732	2618	1115	905	1842	534	650	222	998	1348	1127	304	94	2330	0	1055	162	363	512	959	206	676	943	724	2367	651	128
VN001_088	dada2	349	421	336	504	533	113	994	715	153	205	346	229	454	454	968	270	473	755	656	528	236	339	669	75	600	212	413	136	535	1158	784	278	917	367	500	342	112	186	988	414	439	289	518	282	387	17	383	657	372	567	88	133	463	291	543	211	0	333	780	644	394	376	86	873	316	397	0	566	318	404	242	711	1072	826	268	618	262	345	128	371	526	540	61	66	0	211	325	81	179	280	337	209	290	404	547	1040	316	0
VN001_088	SNP	752	856	690	1020	1086	252	2072	718	310	676	696	460	910	930	1945	634	950	1530	1316	1114	484	828	1345	226	1206	515	832	458	1101	2340	1570	558	1838	736	1001	766	312	374	1981	436	884	584	1046	670	774	34	802	1322	781	1134	232	306	1108	587	1090	424	737	780	1571	1357	828	760	226	1804	730	802	0	1135	641	880	485	1428	2609	829	746	1244	640	820	396	757	1054	1086	122	132	1892	488	731	200	360	560	680	488	596	817	550	2096	643	150
VN001_089	dada2	219	478	247	113	145	145	620	630	191	384	134	183	586	0	711	218	420	280	689	747	119	440	1167	90	331	58	237	249	557	1041	630	689	982	213	462	106	166	69	838	396	543	258	418	254	286	384	462	256	405	611	351	394	615	668	610	286	0	332	692	280	450	286	282	849	260	251	0	539	302	170	211	556	603	699	426	1017	368	429	245	296	348	467	22	74	0	158	671	336	204	611	394	77	229	395	496	784	251	0
VN001_089	SNP	464	958	530	234	308	294	1248	645	382	778	271	370	1181	526	1440	438	844	572	1405	1548	242	882	2374	180	666	120	478	501	1144	2111	1296	1416	1982	428	928	212	356	138	1695	403	1093	526	893	521	578	802	938	522	814	1240	716	802	1240	1362	1230	580	176	678	1409	592	918	594	572	1709	540	523	2	1094	616	340	426	1141	1186	700	876	2055	756	884	560	618	698	948	44	150	1095	348	1350	686	410	1231	806	158	458	817	504	1592	511	100
VN001_090	dada2	365	516	341	303	447	246	2285	844	170	449	212	224	650	0	1244	267	529	590	924	798	191	378	1506	14	508	140	356	219	621	1188	845	1009	1123	319	662	242	248	68	1038	518	528	442	528	308	300	0	503	477	444	680	299	347	723	720	645	270	0	432	828	466	714	372	318	1224	466	197	0	653	339	333	261	682	1238	863	465	1360	436	547	209	683	527	534	265	80	0	212	994	637	193	686	448	110	306	419	619	1042	253	0
VN001_090	SNP	770	1036	699	610	910	494	4602	851	342	910	430	454	1308	852	2540	546	1071	1190	1862	1839	384	759	3021	28	1020	280	714	438	1249	2402	1710	2032	2251	642	1326	484	518	140	2405	519	1068	896	1078	622	600	0	1010	980	883	1362	602	700	1450	1452	1300	551	646	868	1677	959	1448	761	636	2462	946	399	2	1313	690	674	527	1382	2494	864	938	2747	884	1116	572	1398	1062	1078	535	164	1988	428	2018	1288	386	1388	910	222	612	840	623	2097	511	130
VN001_092	dada2	252	430	242	189	263	156	1468	723	153	460	144	188	576	0	846	213	466	380	685	911	177	438	1431	120	482	114	247	174	554	1003	708	972	1010	197	666	90	234	103	879	342	483	278	456	466	296	0	473	379	425	616	283	425	564	977	598	244	0	335	637	340	538	238	0	1246	313	0	0	521	270	193	223	599	871	617	422	1163	393	504	194	576	412	435	34	76	655	0	816	389	191	756	345	140	318	428	528	924	237	0
VN001_092	SNP	514	860	498	382	528	312	2944	727	306	927	290	380	1156	724	1710	426	940	762	1375	1848	354	879	2874	244	967	230	498	348	1114	2012	1433	1958	2028	396	1332	180	470	206	1981	344	972	558	918	936	593	0	948	764	850	1239	566	855	1134	1955	1211	497	290	674	1288	694	1084	481	0	2504	630	0	0	1043	542	390	450	1210	1754	621	848	2354	796	1026	534	1175	832	874	68	158	1332	0	1638	794	382	1521	694	286	636	859	530	1859	477	98
VN001_094	dada2	234	503	337	251	200	227	1795	691	190	500	218	199	603	294	1089	155	453	487	856	926	197	450	1518	59	693	46	260	194	536	1209	818	921	1116	224	653	123	230	56	925	502	531	229	481	445	284	216	466	329	431	685	341	580	623	1247	600	217	0	269	770	315	610	277	333	1261	347	287	0	543	266	229	212	661	944	850	439	1204	409	581	235	490	449	434	18	90	0	374	921	442	175	840	533	200	338	408	553	1029	227	0
VN001_094	SNP	484	1010	690	504	453	462	3622	694	380	1008	438	400	1214	610	2198	312	906	976	1723	1887	396	901	3042	182	1400	185	523	390	1086	2431	1646	1856	2237	456	1312	246	470	204	2214	503	1070	462	968	898	568	436	944	664	865	1370	684	1164	1250	2503	1202	442	428	542	1548	646	1234	556	666	2530	715	580	2	1086	534	464	425	1325	1898	853	880	2426	822	1182	616	1002	904	870	36	180	1290	750	1854	905	350	1689	1073	412	676	821	554	2075	459	186
VN001_097	dada2	287	518	286	283	364	253	945	699	169	441	206	212	555	0	1194	156	470	479	917	939	176	440	510	114	555	159	286	170	541	1326	746	973	1110	251	598	198	200	96	1008	510	561	252	501	270	309	76	495	505	376	644	366	576	683	413	567	276	0	362	749	422	631	271	354	1303	375	0	0	636	263	306	226	738	1248	814	414	1215	355	559	182	654	494	427	32	82	0	348	890	490	174	722	399	119	360	409	585	985	217	0
VN001_097	SNP	602	1038	595	574	742	512	1903	714	340	886	418	426	1122	870	2408	318	950	962	1844	1927	352	886	1025	228	1114	330	576	344	1093	2666	1510	1974	2237	504	1199	398	412	196	2368	514	1126	508	1026	550	622	158	992	1024	754	1304	738	1160	1380	832	1144	562	498	724	1527	876	1277	554	711	2611	764	2	2	1286	536	618	453	1493	2539	821	838	2457	720	1132	456	1326	990	855	64	170	1476	704	1807	1010	348	1450	815	240	724	830	588	1979	445	126
VN001_100	dada2	207	742	320	179	223	164	1599	708	234	646	216	191	834	0	1289	229	612	321	957	1378	188	579	1953	113	965	99	188	247	759	1537	852	1101	1585	224	891	155	263	116	1391	20	797	328	509	402	300	0	674	245	602	987	527	1116	980	1796	856	297	0	355	1029	298	638	313	371	1481	256	255	0	747	328	190	248	770	601	1173	537	1738	553	696	0	579	453	485	6	205	0	498	1339	386	201	1222	652	277	358	512	681	1194	236	0
VN001_100	SNP	422	1492	659	366	452	334	3210	712	468	1294	434	385	1674	650	2594	466	1232	648	1920	2788	378	1160	3927	232	1942	201	376	494	1535	3091	1708	2210	3178	451	1785	310	535	234	2796	20	1600	666	1030	807	600	0	1350	494	1206	1982	1058	2252	1970	3600	1718	600	266	714	2065	613	1284	628	744	2972	516	518	0	1500	662	384	496	1548	1163	1182	1077	3496	1112	1412	880	1176	912	972	12	420	1096	1130	2684	776	404	2452	1308	558	716	1044	681	2412	480	168
VN001_102	dada2	379	611	324	274	380	262	878	1020	218	583	289	247	725	0	1201	297	615	486	1038	1147	202	475	1834	211	746	127	336	0	654	1471	866	1144	1263	289	750	162	249	131	1186	662	682	308	590	421	311	0	638	447	571	832	430	793	838	583	763	290	0	423	897	416	750	315	373	1274	427	407	0	631	330	282	293	814	1270	996	518	1525	567	614	0	730	598	576	55	116	0	217	1150	567	197	1014	557	174	385	513	697	1133	307	0
VN001_102	SNP	782	1229	652	550	770	524	1764	1025	436	1166	580	500	1458	878	2416	602	1233	974	2097	2328	414	952	3678	424	1496	259	672	4	1316	2955	1753	2294	2530	582	1506	328	531	264	2715	665	1374	616	1190	850	624	0	1276	906	1145	1668	859	1588	1689	1170	1532	588	454	848	1805	853	1508	636	748	2567	867	826	0	1271	668	570	592	1634	2557	1000	1042	3074	1142	1238	622	1474	1204	1158	110	248	1756	436	2313	1156	398	2036	1118	356	774	1036	702	2279	625	262
VN001_104	dada2	13	599	411	320	559	62	1371	927	135	347	293	300	646	0	966	222	443	677	798	431	220	513	443	72	315	263	488	265	638	1534	1078	707	1327	511	451	228	250	93	1278	601	538	313	763	436	456	561	408	754	549	768	174	78	781	144	713	303	0	462	880	829	776	520	178	804	203	0	0	794	384	471	305	896	1093	1063	495	687	286	298	0	410	561	867	55	45	0	0	63	39	249	188	469	110	309	514	676	1193	340	0
VN001_104	SNP	28	1202	872	656	1158	124	2778	942	272	702	594	617	1304	776	1978	460	900	1404	1623	917	442	1033	904	148	642	541	984	534	1317	3121	2197	1448	2678	1044	904	466	558	188	2588	606	1109	632	1576	892	926	1164	824	1550	1101	1548	352	156	1582	292	1438	625	604	954	1818	1750	1572	1066	367	1631	418	0	4	1602	782	961	620	1840	2240	1072	1001	1388	582	618	174	849	1126	1760	112	108	1896	2	128	80	508	385	963	224	629	1055	681	2431	700	132
VN001_105	dada2	321	599	430	324	524	80	1797	1003	113	377	286	349	618	530	1226	273	507	721	1008	796	205	610	442	116	382	269	488	314	750	1659	1086	523	1381	558	361	232	284	143	1193	684	589	346	820	410	482	0	431	851	561	917	96	106	889	342	760	346	0	533	1001	906	767	474	227	996	564	21	5	926	424	592	323	971	1437	1187	530	1027	295	346	91	411	690	675	160	72	1159	0	419	116	247	222	535	182	333	552	829	1369	418	0
VN001_105	SNP	674	1202	880	652	1060	160	3624	1007	226	758	574	700	1238	1100	2458	556	1016	1450	2029	1612	412	1220	894	233	764	540	980	628	1514	3334	2193	1056	2774	1126	724	466	572	286	2824	684	1181	695	1646	825	968	0	868	1714	583	1838	195	216	1790	688	1523	704	621	1070	2007	1856	1540	950	456	2105	1146	42	10	1862	856	1194	654	1960	2758	1191	1063	2072	594	706	224	842	1384	1352	322	146	2377	0	846	232	494	446	1080	372	670	1112	838	2757	850	202
VN001_108	dada2	407	702	478	138	374	107	1384	952	155	444	298	387	700	0	1379	431	538	911	679	711	147	560	430	152	341	290	625	311	688	1281	1191	129	1392	596	541	431	273	85	987	668	630	371	919	473	557	0	407	915	666	928	364	35	838	284	938	351	0	621	999	984	469	394	51	974	427	3	0	864	476	770	357	1067	1390	1190	582	707	323	282	0	443	676	703	74	72	0	0	264	112	253	158	537	120	321	609	828	1351	428	0
VN001_108	SNP	862	1417	1003	282	760	214	2786	965	312	902	607	784	1408	802	2805	868	1081	1856	1380	1466	296	1124	866	312	683	590	1258	624	1394	2583	2434	264	2798	1202	1084	866	578	170	3025	672	1272	750	1874	957	1115	0	820	1868	1330	1870	732	70	1686	570	1886	715	138	1256	2027	2051	952	802	106	1957	860	6	2	1736	968	1568	715	2160	2815	1194	1171	1428	658	574	214	896	1356	1412	156	144	2344	0	530	226	506	323	1088	244	650	1246	833	2718	876	164
VN001_109	dada2	464	742	507	415	476	195	2363	1173	143	276	342	338	644	0	989	423	552	688	979	638	200	635	565	9	326	394	668	305	625	1939	1403	672	1561	630	421	337	315	109	1135	301	697	403	916	563	567	0	548	1079	716	995	249	68	915	348	891	389	0	604	1136	1114	947	593	0	1070	148	762	0	893	508	658	375	1180	1482	1543	640	1002	354	345	0	429	667	1015	233	88	0	113	374	151	285	187	616	185	425	646	975	1625	445	0
VN001_109	SNP	980	1486	1062	844	992	394	4753	1180	286	552	693	684	1298	1316	1988	860	1108	1408	1993	1305	406	1273	1152	18	658	803	1342	612	1266	3949	2861	1360	3132	1268	846	680	668	226	3381	304	1406	818	1861	1136	1139	0	1097	2210	1430	2002	500	142	1844	702	1796	804	751	1224	2318	2320	1923	1208	0	2147	300	1544	4	1804	1024	1350	758	2388	2884	1547	1287	2031	726	716	186	886	1342	2044	466	184	2488	232	756	306	574	384	1252	380	854	1312	984	3290	920	282
VN001_124_D0H0	dada2	473	931	476	261	0	30	1664	823	286	147	328	252	897	301	1351	417	616	315	567	381	267	904	497	54	288	273	861	575	809	2071	1627	154	1852	746	598	482	413	91	1484	983	942	366	1259	638	705	470	485	1027	966	1279	175	74	1248	298	812	519	0	916	1410	726	1016	857	41	758	541	8	0	1099	699	717	611	1364	1293	1628	814	260	405	260	0	470	697	1371	53	61	1148	82	80	20	436	109	438	175	272	864	1112	1454	658	0
VN001_124_D0H0	SNP	970	1870	969	524	78	80	3341	826	576	390	658	506	1798	620	2712	838	1238	638	1148	777	536	1814	998	109	581	550	1725	1152	1637	4192	3276	310	3726	1501	1201	976	851	212	3311	984	1898	920	2534	1276	1414	942	973	2076	1928	2588	442	148	2496	596	1628	1056	388	1846	2848	1515	2042	1720	82	1526	1092	28	0	2211	1406	1445	1314	2744	2566	1639	1644	528	826	524	144	958	1398	2761	156	126	2352	164	191	70	876	220	882	362	640	1735	1116	2917	1334	210
VN001_125_D0H0	dada2	315	888	269	225	65	36	3030	695	250	253	339	212	822	0	880	381	562	311	526	369	258	979	1255	105	258	191	708	508	117	1516	1415	148	1700	664	55	254	399	97	1040	718	879	372	923	594	640	79	347	889	852	1071	87	44	1148	178	779	469	0	783	1275	1193	864	752	91	716	185	248	3	1074	684	479	508	1267	1089	1406	858	234	417	250	78	315	696	1480	11	22	0	0	121	32	470	37	340	171	217	781	1026	1370	584	0
VN001_125_D0H0	SNP	652	1778	546	459	130	72	6093	698	500	506	685	426	1646	560	1768	762	1126	626	1060	746	520	1962	2519	220	518	386	1421	1023	234	3047	2858	298	3405	1330	110	510	804	194	2981	721	1779	748	1852	1196	1284	160	696	1784	1707	2152	177	88	2306	364	1571	942	502	1579	2558	2460	1738	1510	184	1448	374	496	6	2162	1392	960	1080	2547	2100	1410	1735	468	845	502	188	639	1396	2972	22	44	2388	2	242	66	940	74	685	356	434	1568	1030	2752	1170	248
VN001_127_D0H0	dada2	537	1183	295	235	85	66	1796	658	376	323	343	113	997	0	1273	535	773	259	639	399	232	1122	596	107	298	233	1057	722	1016	2386	1789	152	2293	862	556	527	420	106	1435	924	1078	537	1063	671	848	0	549	1441	1182	1430	27	82	1474	385	919	733	0	1111	1488	1474	272	955	0	877	167	0	0	1274	883	620	690	1544	1271	1801	1044	144	498	256	0	266	671	1193	73	52	1124	13	87	76	593	126	483	229	330	958	1367	1692	725	0
VN001_127_D0H0	SNP	1164	2444	652	496	180	142	3677	705	764	686	729	252	2079	778	2666	1100	1622	540	1360	891	490	2269	1262	228	616	476	2190	1489	2143	4973	3728	324	4643	1789	1126	1086	1074	262	3486	951	2228	1138	2374	1418	1784	0	1123	3052	1267	2984	54	168	3080	785	1924	1556	392	2287	3162	3170	573	2083	0	1811	367	0	4	2687	1852	1348	1481	3330	2461	1909	2192	294	1076	550	238	588	1374	2480	164	114	2304	28	191	158	1221	268	1019	484	698	2055	1431	3501	1502	410
VN001_139_D0H0	dada2	477	1231	437	198	47	29	1945	579	276	277	302	224	957	330	1888	585	676	305	662	431	245	1155	547	124	190	202	1061	635	1450	2433	1816	148	2155	805	420	567	397	63	1343	1014	1025	480	1436	630	715	116	478	941	1124	1470	91	39	1499	174	1121	611	0	1044	1612	1483	1016	1087	88	948	126	553	4	1374	909	783	742	1563	1018	1868	1025	173	422	225	0	300	661	1590	30	65	0	28	67	78	594	133	411	187	200	1068	1387	1781	811	0
VN001_139_D0H0	SNP	974	2471	895	402	94	58	3909	582	552	554	612	453	1923	688	3791	1188	1358	614	1331	879	494	2324	1101	254	382	407	2144	1272	2921	4878	3648	298	4316	1616	842	1148	816	126	3321	1015	2052	962	2902	1276	1435	238	958	1908	2252	2956	182	78	3020	348	2250	1232	348	2100	3240	3050	2042	2180	176	1903	254	1120	8	2763	1830	1584	1539	3146	2033	1875	2059	352	854	456	130	604	1324	3192	60	132	2288	58	134	162	1198	266	824	382	405	2147	1392	3584	1628	1364
VN001_140_D0H0	dada2	459	962	208	240	103	34	3887	596	264	265	327	201	711	258	1604	427	545	182	275	335	209	858	429	136	254	219	817	558	685	2005	1384	67	1633	692	535	261	370	103	1369	809	855	446	1108	644	584	200	375	926	833	1112	49	45	1152	201	684	518	0	821	1255	1197	52	711	41	732	186	5	0	1004	701	616	555	1276	1254	1437	763	117	396	199	119	244	788	1200	66	39	0	50	51	29	469	86	294	208	180	831	1096	1361	587	0
VN001_140_D0H0	SNP	940	1929	416	480	210	68	7804	599	532	534	655	402	1433	530	3228	858	1092	370	550	690	418	1722	864	274	512	440	1634	1118	1382	4022	2795	136	3286	1390	1075	524	780	208	2744	812	1722	892	2229	1298	1172	406	750	1870	1667	2232	100	91	2324	402	1374	1043	184	1648	2522	2457	106	1430	82	1464	374	14	4	2021	1415	1242	1159	2558	2517	1445	1538	240	800	404	266	496	1582	2410	132	78	2924	100	102	60	940	172	593	418	362	1666	1096	2738	1178	618
VN001_144_D0H0	dada2	424	869	256	127	66	37	1678	590	235	186	205	237	540	0	986	374	513	195	443	322	195	812	535	31	226	219	732	446	388	1487	1270	75	1437	618	505	253	366	87	1281	653	726	358	1091	490	593	32	318	869	796	969	80	42	1002	196	673	465	0	734	1150	1089	480	768	37	652	420	16	0	993	627	492	498	1141	991	1280	667	136	366	212	0	304	423	785	85	53	0	34	43	34	404	77	317	121	206	754	948	1245	539	0
VN001_144_D0H0	SNP	870	1748	521	435	162	104	3362	598	474	378	511	482	1086	556	1978	856	1032	390	897	743	390	1632	1120	62	456	442	1466	902	784	3020	2565	150	2884	1248	1015	508	752	174	2586	658	1463	722	2240	990	1189	65	755	1760	1592	2100	160	88	2024	518	1354	940	332	1486	2334	2233	1072	1546	74	1308	854	36	0	1997	1267	994	1002	2304	2003	1284	1483	276	736	430	224	628	952	1578	170	108	1818	70	86	68	810	170	641	292	416	1524	952	2508	1089	288
VN001_146_D0H0	dada2	7	1069	235	90	95	27	1812	522	290	135	273	75	538	191	939	290	436	111	306	306	165	946	467	51	248	162	916	667	532	2131	1633	34	1770	592	366	153	451	79	1341	846	696	419	968	693	551	0	214	997	969	1253	141	67	1190	130	728	513	0	854	1348	1312	67	928	32	556	263	0	2	1154	821	509	712	1238	1004	1530	824	99	422	54	0	153	544	1088	5	6	0	34	48	33	606	27	226	172	138	973	1096	1423	640	0
VN001_146_D0H0	SNP	14	2146	474	181	192	54	3650	530	582	272	548	150	1080	390	1890	586	878	226	612	625	332	1897	941	104	498	331	1836	1334	1074	4277	3314	70	3558	1194	740	306	920	159	2695	850	1398	850	1946	1397	1112	0	430	2006	1945	2518	282	138	2394	264	1470	1036	366	1732	2731	2726	134	1866	64	1117	532	2	4	2315	1655	1028	1438	2490	2042	1538	1664	200	852	108	166	314	1096	2180	10	12	1890	68	96	66	1212	54	454	346	276	1952	1099	2856	1282	576
VN001_150_D0H0	dada2	352	879	213	160	33	27	1382	574	248	113	233	215	493	143	787	227	355	115	431	299	188	781	272	32	172	200	719	531	462	1868	1270	87	1517	499	83	96	317	80	874	719	719	386	1128	580	491	0	268	789	788	1026	44	69	946	82	602	382	0	661	1127	1123	689	603	26	673	127	15	0	907	662	372	456	1003	969	1248	697	65	336	83	67	145	301	882	7	15	750	46	41	26	445	27	217	179	112	756	927	1232	512	0
VN001_150_D0H0	SNP	739	1760	444	326	66	56	2783	587	496	228	473	430	992	290	1588	472	714	235	872	639	382	1564	561	66	350	402	1442	1064	941	3786	2594	176	3059	1002	166	196	662	160	2460	721	1454	790	2336	1172	985	0	545	1598	1579	2069	88	138	1904	168	1206	778	324	1344	2323	2325	1398	1228	52	1354	256	30	4	1849	1358	760	929	2037	1874	1259	1418	130	682	172	144	300	604	1782	14	30	1536	92	81	52	894	53	439	366	226	1537	935	2490	1039	938
VN001_154_D0H0	dada2	343	1076	363	171	91	70	1860	742	236	418	361	358	1079	422	1632	515	622	467	606	453	205	999	703	35	296	171	872	560	876	2230	1657	193	1762	748	639	263	438	179	1376	643	827	408	1269	619	627	76	476	1111	985	1336	145	26	1171	269	955	395	0	764	1431	1222	482	776	97	948	429	37	0	1160	814	679	569	1401	1088	1552	831	240	414	215	0	295	768	1093	115	66	0	73	183	79	494	168	558	140	291	830	1046	1504	488	0
VN001_154_D0H0	SNP	714	2156	748	444	358	140	3732	775	472	976	755	824	2165	913	3498	1104	1249	940	1260	967	410	2065	1416	92	594	376	1756	1201	1811	4489	3350	389	3532	1506	1430	576	884	364	3091	661	1665	936	2722	1290	1426	176	954	2246	1903	2774	307	68	2524	740	1912	970	434	1774	2878	2590	966	1620	194	1905	864	128	6	2398	1638	1514	1185	2812	2300	1558	1827	480	834	440	206	640	1577	2208	282	136	2298	150	369	158	990	356	1158	292	586	1665	1053	3018	981	832
VN001_302	dada2	311	542	377	324	294	82	1988	830	121	302	236	185	599	0	1035	388	415	566	517	577	238	487	655	36	369	256	460	258	461	1331	953	182	1219	385	454	286	262	84	1051	507	461	299	659	403	428	14	328	711	439	607	161	33	671	242	491	319	0	404	784	775	184	398	44	768	359	454	0	632	385	510	260	791	1157	889	453	470	291	266	0	374	510	551	47	51	0	107	260	82	199	137	409	166	295	483	678	1028	308	0
VN001_302	SNP	660	1124	772	654	597	164	4012	844	242	604	476	370	1214	900	2152	780	830	1144	1080	1166	476	975	1316	72	744	514	942	516	932	2706	1930	368	2449	778	910	574	532	236	2248	522	930	614	1347	818	858	28	675	1446	643	1221	324	144	1432	486	1056	646	604	822	1577	1669	394	802	142	1610	722	923	2	1290	772	1058	562	1624	2321	927	922	972	586	538	238	766	1030	1110	100	104	1863	276	527	164	398	352	824	344	592	979	685	2081	638	226
VN001_303	dada2	376	598	525	367	488	218	1136	967	161	582	230	255	702	542	1224	328	590	738	1163	987	204	546	1032	187	590	185	362	257	683	1599	1052	1143	1322	392	642	169	277	114	1393	593	646	336	598	444	428	0	637	611	561	850	233	395	777	877	809	312	0	417	980	553	708	74	76	1457	469	494	0	644	421	367	258	883	1853	1036	534	1196	454	701	0	589	644	559	96	84	967	239	885	372	208	631	498	159	375	546	731	1287	312	0
VN001_303	SNP	799	1199	1079	742	992	442	2278	971	322	1168	467	514	1410	1136	2460	666	1184	1482	2330	2007	410	1100	2074	379	1186	374	726	514	1372	3200	2126	2302	2660	788	1285	340	579	228	2792	594	1301	672	1198	891	860	0	1282	1230	1124	1704	468	794	1568	1754	1626	636	720	840	1965	1140	1418	150	154	2922	948	1003	2	1298	848	740	519	1773	3718	1039	1078	2415	915	1428	696	1184	1290	1124	193	170	1972	480	1787	752	420	1267	1006	324	754	1098	736	2582	633	152
VN001_304	dada2	335	534	341	245	381	257	1876	804	152	487	194	231	639	417	1075	280	545	527	922	896	180	457	1261	167	531	196	311	253	597	1323	800	955	1122	323	760	228	252	144	1089	458	518	307	574	372	327	0	526	499	441	727	305	436	637	810	789	280	0	402	794	436	549	266	345	1298	407	403	0	549	315	337	252	843	1233	869	460	1331	413	618	190	599	682	440	71	78	0	544	915	452	187	782	466	119	305	435	606	1059	327	0
VN001_304	SNP	700	1093	712	505	784	516	3794	808	310	1008	390	478	1280	900	2220	566	1094	1062	1886	1838	362	920	2530	338	1068	392	633	506	1201	2657	1645	1926	2252	646	1528	466	506	290	2193	468	1040	618	1152	762	656	0	1073	1012	484	1462	614	912	1318	1624	1588	564	538	808	1598	914	1110	536	692	2669	840	812	4	1104	636	674	506	1698	2436	874	924	2690	826	1252	564	1206	1372	882	142	156	1839	1096	1897	914	374	1585	942	240	626	876	610	2135	661	262
VN001_305	dada2	0	650	546	283	448	293	1406	1004	184	693	239	306	744	0	1300	364	630	604	1182	1169	224	602	1886	0	612	163	361	302	838	1666	976	1022	1552	368	813	246	284	107	1198	623	758	366	557	367	405	183	675	509	538	901	489	660	900	1132	921	375	0	468	1047	529	793	426	426	1537	525	465	2	828	399	312	338	887	1367	1200	568	1487	570	687	0	697	652	623	71	94	1011	103	1167	677	223	861	550	166	370	565	726	1355	346	0
VN001_305	SNP	0	1306	1138	574	922	593	2840	1026	372	1394	485	620	1499	1210	2614	738	1270	1226	2394	2379	450	1210	3814	2	1230	331	726	608	1710	3386	2002	2092	3112	746	1633	500	626	224	2806	628	1524	738	1158	754	811	372	1356	1036	1080	1818	985	1341	1814	2286	1848	766	676	958	2121	1112	1601	874	858	3086	1077	945	4	1669	809	638	687	1794	2671	1211	1151	2995	1171	1404	596	1428	1314	1257	146	206	2088	212	2369	1367	448	1742	1116	340	744	1159	734	2732	708	246
VN001_308	dada2	444	547	620	426	411	257	2592	921	161	461	252	291	649	607	1246	349	551	797	940	824	232	611	1207	0	524	336	576	248	587	1462	979	848	1249	460	524	250	270	145	1078	584	581	580	753	372	459	0	584	702	510	744	250	173	741	244	731	329	0	463	892	693	477	430	193	878	460	11	0	765	359	613	338	860	1201	948	472	1336	352	412	0	762	683	483	50	89	0	239	732	356	203	412	495	203	349	477	698	1199	299	0
VN001_308	SNP	940	1099	1251	863	838	514	5224	921	326	924	506	582	1300	1290	2500	702	1104	1606	1884	1665	466	1222	2421	6	1050	678	1153	496	1180	2926	1965	1696	2499	924	1050	502	542	292	2556	585	1172	1162	1515	746	923	0	1168	1426	1018	1492	500	352	1482	488	1472	663	724	929	1789	1425	958	860	386	1760	934	40	2	1538	728	1228	676	1735	2315	951	954	2686	706	844	318	1558	1370	969	102	180	2280	478	1475	718	408	824	1001	422	700	956	699	2421	617	374
VN001_310_D	dada2	427	524	491	612	727	323	3220	1079	154	408	309	231	631	730	1344	344	609	926	920	713	305	576	580	188	664	328	443	282	593	1607	959	903	1224	427	607	274	268	140	1302	606	514	287	730	487	480	43	607	808	508	682	184	207	795	571	658	296	0	520	934	785	883	403	271	1172	521	52	0	784	370	650	282	904	2055	1038	422	853	375	647	0	672	639	723	160	43	0	257	701	452	231	424	496	167	379	512	743	1294	309	0
VN001_310_D	SNP	896	1050	993	1246	1474	651	6572	1086	340	980	618	464	1267	1502	2776	696	1220	1860	1907	1481	628	1156	1216	385	1368	692	920	596	1200	3234	1998	1834	2457	860	1262	554	552	282	2611	607	1062	600	1522	980	960	88	1217	1680	1023	1368	379	415	1598	1145	1320	606	1374	1044	1877	1677	1783	808	542	2423	1051	104	2	1572	770	1306	567	1865	4347	1042	876	1722	754	1308	530	1398	1362	1530	320	86	2473	592	1416	908	462	850	1002	346	758	1034	752	2625	651	1362
VN001_312	dada2	381	484	459	411	306	51	2573	773	124	365	226	307	502	545	1114	329	430	641	800	710	200	468	313	73	424	207	410	230	501	1244	815	673	1018	434	538	214	215	114	946	452	479	495	616	354	368	0	441	672	459	618	190	127	576	299	558	247	0	409	806	643	592	382	144	1215	422	8	0	601	320	469	272	728	999	869	407	935	259	345	125	494	483	457	55	41	0	358	579	95	193	220	395	170	349	449	575	974	274	0
VN001_312	SNP	805	975	937	826	620	102	5158	778	250	732	454	614	1004	1140	2234	660	866	1290	1604	1438	402	939	626	146	854	414	822	462	1008	2494	1642	1354	2041	870	1075	428	434	232	2207	452	962	996	1247	714	740	0	883	1354	917	1238	380	256	1156	600	1118	500	570	820	1614	1343	1192	764	292	2444	858	20	2	1204	646	940	544	1472	1914	872	820	1890	518	694	278	991	972	916	110	82	2133	726	1177	190	386	442	796	352	702	901	580	1964	558	118
VN001_316	dada2	405	610	525	351	208	161	3142	887	175	466	272	361	721	472	1326	421	524	736	825	675	218	579	364	50	384	284	566	318	461	1667	1193	473	1426	541	546	298	325	120	1196	635	654	339	805	502	486	70	413	1098	635	843	177	63	783	329	634	381	0	616	1146	921	268	411	94	974	534	265	0	797	486	650	347	990	1388	1131	548	719	331	354	0	735	617	617	64	34	0	91	290	138	255	140	560	143	324	613	813	1337	437	0
VN001_316	SNP	840	1224	1064	704	424	322	6308	898	352	936	548	724	1452	1008	2664	848	1054	1476	1661	1376	440	1164	731	100	774	573	1136	638	930	3352	2412	948	2862	1086	1094	600	667	242	2757	637	1316	686	1636	1018	977	140	829	2212	1275	1690	356	126	1578	660	1274	780	542	1242	2315	1909	536	828	188	1953	1082	536	2	1610	982	1310	733	1996	2810	1137	1104	1444	666	719	218	1502	1240	1236	128	70	2014	186	586	280	514	286	1136	294	648	1236	818	2690	881	1346
VN001_319	dada2	313	466	456	259	195	156	993	688	107	361	169	238	341	432	942	283	395	680	804	683	160	476	364	46	352	223	417	198	487	1254	860	540	978	389	453	187	232	91	886	140	414	270	508	385	339	63	425	429	459	591	254	70	603	274	539	243	0	478	773	615	272	384	77	853	377	19	2	657	309	420	306	749	1179	839	378	856	264	271	0	514	534	478	54	47	0	160	389	192	235	256	411	84	328	427	539	942	294	0
VN001_319	SNP	649	934	932	520	396	312	2000	693	214	728	343	478	684	882	1890	570	794	1372	1617	1384	324	952	734	98	706	450	838	399	981	2510	1733	1088	1957	784	906	378	472	182	2075	141	832	542	1023	771	680	126	850	864	917	1186	510	140	1208	548	1084	492	340	966	1557	1263	546	770	154	1709	765	38	4	1314	620	852	612	1503	2386	842	756	1720	532	550	140	1044	1072	956	108	96	1820	320	790	388	470	515	832	170	662	854	540	1895	595	184
VN001_322	dada2	276	501	363	267	250	128	2179	726	98	68	210	239	578	0	1061	251	358	578	663	494	138	453	582	74	282	169	437	220	459	1235	945	401	1105	379	386	194	218	59	936	234	499	309	691	415	345	540	451	614	507	671	159	58	695	213	565	319	0	416	872	672	301	457	146	767	422	473	0	576	334	572	295	832	972	919	476	697	295	252	57	371	551	659	38	54	0	12	309	146	202	100	452	131	329	436	676	974	276	0
VN001_322	SNP	570	1002	748	538	504	256	4374	728	224	236	425	547	1167	926	2126	598	718	1162	1340	1139	320	910	1170	148	566	376	876	514	1086	2483	1900	890	2216	764	772	396	498	146	2134	235	1008	620	1394	838	765	1093	910	1240	935	1348	352	116	1390	506	1136	646	340	844	1759	1408	606	914	292	1539	852	952	4	1307	670	1156	591	1676	1878	924	956	1406	590	508	160	760	1106	1327	76	114	1922	24	702	296	404	272	914	264	664	877	685	1957	634	246
VN001_324_D	dada2	448	445	525	688	1013	334	2881	1038	159	441	327	278	617	654	1255	313	563	1058	724	728	243	480	789	234	737	502	383	222	530	1136	872	755	1109	364	606	390	258	139	1176	561	469	281	594	440	420	421	545	848	436	609	238	195	725	283	675	267	703	468	843	720	815	387	206	1001	490	374	0	714	306	489	255	908	2139	891	412	1134	388	659	214	857	654	486	219	86	0	789	882	258	184	447	437	228	354	468	680	1241	285	0
VN001_324_D	SNP	937	918	1061	1420	2046	674	5794	1049	322	912	658	560	1264	1396	2612	630	1128	2128	1510	1487	486	966	1580	492	1536	1011	770	447	1072	2366	1768	1530	2235	737	1218	782	524	278	2357	564	940	570	1230	886	872	860	1096	1704	872	1222	493	390	1460	569	1365	544	1443	948	1688	1504	1646	780	416	2007	1012	756	0	1434	618	1022	511	1839	4314	895	826	2303	792	1378	566	1760	1316	980	440	176	2454	1600	1795	518	368	896	914	466	708	949	689	2520	595	188
VN001_325	dada2	400	638	595	293	437	166	1354	1024	157	384	292	376	578	0	1377	459	553	791	893	682	219	669	546	183	401	267	584	293	642	1656	1173	255	1539	521	560	267	274	121	1008	660	619	352	881	461	499	0	507	873	580	927	220	79	819	347	617	370	0	608	1037	939	825	488	65	747	444	547	0	836	463	586	346	1048	1269	1161	612	806	313	330	0	619	607	666	61	71	0	92	333	198	258	197	525	161	379	586	828	1430	396	0
VN001_325	SNP	846	1278	1212	598	886	334	2717	1027	314	774	588	752	1158	1314	2774	930	1108	1592	1795	1383	438	1340	1100	370	818	540	1175	588	1296	3335	2356	512	3080	1050	1120	538	570	244	2704	662	1246	710	1776	924	998	0	1020	1754	1158	1861	440	158	1644	694	1238	764	456	1220	2085	1951	1665	986	132	1500	906	1102	2	1680	930	1180	694	2114	2427	1166	1228	1630	639	670	218	1252	1221	1336	124	144	2403	186	674	407	520	397	1059	327	758	1178	833	2881	806	1164
VN001_328	dada2	359	520	548	430	517	159	2032	1037	145	370	286	320	588	0	1168	360	474	672	920	703	204	492	260	15	444	401	447	261	593	1352	1016	759	1141	427	446	194	255	113	1013	403	510	350	749	538	444	273	548	838	463	783	266	45	662	215	732	339	0	445	926	789	335	385	173	978	515	513	0	660	394	601	317	893	1515	966	446	856	299	346	0	388	609	666	113	45	0	156	284	189	215	240	475	177	363	550	699	1233	343	0
VN001_328	SNP	770	1074	1120	933	1064	319	4126	1044	292	744	578	648	1183	1188	2449	728	950	1350	1858	1448	432	987	523	30	892	816	935	544	1196	2736	2070	1540	2294	908	970	436	522	226	2340	429	1046	704	1581	1086	890	558	1100	1686	739	1580	562	162	1334	430	1468	694	640	898	1901	1620	674	776	349	2102	1098	1044	0	1329	797	1286	634	1860	2928	1012	946	1730	604	698	210	794	1226	1338	284	94	2293	352	639	386	454	482	951	356	726	1113	707	2495	709	178
VN001_331_D0H0	dada2	0	1239	421	285	24	59	1737	896	293	626	384	538	1189	628	1813	363	866	546	627	649	303	1252	370	190	372	262	1123	753	1069	2494	1716	354	2123	762	732	413	553	79	1764	385	1189	554	1362	714	796	0	645	1203	1075	1351	135	90	1559	272	1073	715	0	1091	1587	1268	1154	994	62	1393	681	745	0	1281	907	799	733	1733	1290	1757	1113	334	596	336	0	547	898	1112	103	108	0	19	209	57	628	120	562	190	312	1051	1330	1717	789	0
VN001_331_D0H0	SNP	0	2482	848	574	48	122	3484	901	594	1255	772	1077	2384	1326	3641	736	1739	1100	1261	1313	608	2512	756	386	748	527	2258	1516	2152	5006	3453	710	4256	1534	1464	829	1112	158	3540	386	2390	1116	2740	1434	1594	0	1293	2428	1129	2716	270	180	3134	546	2157	1446	410	2201	3192	2610	2316	1994	124	2793	1377	1497	2	2578	1834	1610	1545	3493	2479	1765	2237	673	1208	678	298	1116	1800	2229	206	216	2938	38	424	118	1258	240	1128	390	624	2115	1333	3441	1584	400
VN001_334_D0H0	dada2	432	897	649	252	66	41	1456	685	247	369	317	229	834	295	1263	506	556	381	529	388	258	920	244	86	261	202	785	476	443	1877	1365	231	1590	683	597	336	386	93	1288	514	848	406	1198	572	617	0	492	818	797	1098	279	68	1023	334	759	441	0	761	1189	1134	555	760	47	1011	400	594	0	1032	628	800	522	1231	1242	1397	777	391	403	288	0	370	622	850	90	62	1098	73	166	40	367	163	477	149	507	743	886	1274	586	0
VN001_334_D0H0	SNP	894	1796	1321	506	138	82	2941	691	496	738	634	462	1680	656	2544	1016	1118	772	1064	784	516	1841	491	175	524	405	1578	954	898	3758	2734	464	3191	1376	1196	674	776	186	2588	516	1700	818	2410	1152	1240	0	984	1654	1593	2210	560	136	2053	670	1522	900	444	1528	2395	2350	1116	1524	94	2024	818	1192	0	2076	1266	1612	1046	2486	2503	1401	1558	786	814	582	184	746	1248	1707	182	132	2253	146	335	82	734	326	964	302	1016	1492	891	2566	1188	418
VN001_337_D0H0	dada2	543	983	451	292	496	70	1664	819	277	505	335	344	735	448	1373	431	616	407	653	547	246	916	1119	176	369	219	630	486	569	1411	1343	388	1546	587	558	317	408	122	1383	556	790	426	999	540	635	252	507	803	773	1046	162	148	1106	420	784	468	0	794	1229	1017	877	643	71	1086	535	535	0	988	611	568	594	1239	1275	1348	788	345	450	308	0	396	723	1119	39	75	809	18	206	99	386	165	571	221	247	786	980	1353	520	0
VN001_337_D0H0	SNP	1128	1979	914	584	1003	140	3339	825	556	1012	677	688	1470	956	2760	870	1240	826	1309	1279	494	1838	2246	356	744	442	1265	973	1154	2839	2702	783	3097	1186	1118	642	818	248	2776	558	1590	858	2007	1095	1276	508	1016	1616	799	2099	325	296	2229	843	1572	946	448	1606	2468	2107	1762	1292	144	2172	1082	1077	2	1982	1226	1146	1227	2502	2574	1352	1578	694	912	620	226	822	1446	2246	78	152	1640	36	411	200	772	330	1150	456	494	1573	982	2718	1043	258
VN001_338_D0H0	dada2	215	895	307	224	48	52	1583	651	290	402	262	406	782	291	1184	516	535	320	501	358	236	833	237	32	255	182	717	539	640	1619	1220	266	1433	578	559	322	355	41	1163	384	770	350	1007	521	550	782	340	741	794	947	103	64	958	225	724	569	0	793	1076	981	703	661	49	832	499	350	0	990	689	608	583	1150	973	1295	758	199	424	256	0	388	604	864	69	61	0	50	62	36	441	65	457	163	240	743	960	1291	588	0
VN001_338_D0H0	SNP	456	1798	648	460	124	108	3200	667	588	806	530	830	1570	652	2397	1044	1074	650	1027	736	474	1684	567	64	520	370	1444	1087	1305	3304	2481	536	2871	1168	1126	648	762	130	2706	388	1560	710	2114	1056	1107	1608	776	1494	1581	1900	208	130	1930	456	1464	1159	336	1608	2193	2030	1468	1340	98	1669	1024	709	0	1992	1398	1246	1180	2342	1906	1301	1542	453	884	514	220	810	1210	1738	140	126	2122	112	179	114	892	202	928	334	582	1508	964	2606	1189	404
VN001_342_D0H0	dada2	0	647	482	469	305	119	1119	918	217	309	399	278	678	552	871	445	539	708	622	577	313	546	452	72	510	298	544	348	556	1496	1013	316	1217	435	558	372	299	159	1121	253	645	434	835	435	554	1168	421	808	526	814	143	120	818	231	680	374	0	545	965	901	797	508	85	1041	471	548	0	645	439	625	360	1013	1431	1067	633	492	399	351	0	429	642	599	93	83	0	41	387	124	250	241	380	269	431	583	751	1209	406	0
VN001_342_D0H0	SNP	0	1299	1009	960	614	242	2260	936	438	622	810	570	1366	1195	1750	904	1084	1438	1254	1192	628	1102	914	147	1029	602	1092	699	1120	3030	2067	634	2439	878	1117	754	614	324	2647	255	1304	878	1728	875	1118	2378	844	1630	1046	1636	288	244	1646	462	1371	751	698	1107	1970	1888	1611	1034	172	2097	970	1111	0	1304	890	1274	728	2037	2760	1076	1286	1001	818	722	450	874	1286	1202	186	180	2273	86	789	254	504	482	762	553	868	1185	755	2444	834	244
VN001_356_D0_D	dada2	413	507	811	970	987	347	1503	903	157	469	436	248	587	774	1223	339	664	1169	965	824	437	431	1440	242	1303	530	479	239	529	1406	956	626	1061	448	689	368	202	441	1064	488	528	330	642	361	467	1315	504	797	477	641	220	508	703	915	619	266	0	404	902	773	814	430	429	1453	598	520	3	694	321	573	271	799	2810	863	403	1148	384	827	0	724	664	587	198	118	0	19	761	505	166	617	424	534	376	498	663	1496	403	0
VN001_356_D0_D	SNP	874	1025	1762	2191	2086	786	3031	912	318	1006	921	528	1182	1649	2488	712	1334	2356	2011	1679	878	904	2908	548	2621	1072	968	478	1070	2847	1928	1275	2254	962	1462	742	414	910	2201	499	1146	670	1317	814	984	2695	1106	1606	532	1289	487	1104	1418	1925	1250	554	1912	812	1823	1742	1644	876	864	2928	1222	1092	6	1394	670	1158	543	1622	5629	895	856	2428	857	1678	1010	1514	1342	1180	403	240	2786	38	1541	1078	334	1362	867	1196	756	1080	667	3018	821	162
VN001_363_D0H0	dada2	26	747	450	215	290	122	1522	880	291	630	303	392	792	376	737	435	580	319	951	868	281	810	588	13	410	147	644	412	853	1642	1240	653	1624	570	690	200	360	94	1432	516	798	475	903	799	525	959	700	708	665	883	268	164	1005	279	827	511	0	733	1215	774	798	652	100	1132	632	539	0	947	632	410	471	1088	1096	1244	742	739	402	298	0	606	716	771	37	69	0	143	106	319	394	373	612	135	462	719	955	1362	549	0
VN001_363_D0H0	SNP	54	1566	925	440	612	246	3072	892	586	1324	642	828	1592	1063	1576	972	1166	644	1963	2049	562	1620	1182	26	822	306	1294	964	1798	3307	2520	1316	3264	1198	1442	456	736	188	2996	536	1604	955	1836	1648	1132	2017	1511	1480	757	1942	577	332	2028	562	1744	1033	642	1490	2446	1687	1662	1318	203	2279	1344	1114	4	1898	1272	944	1001	2284	2223	1253	1497	1480	832	640	224	1228	1498	1632	76	142	1504	290	242	653	789	787	1287	276	928	1518	958	2733	1102	390
VN001_365_D0H0	dada2	0	679	465	228	324	112	1447	737	117	528	231	225	765	0	1028	397	581	339	947	840	212	661	502	59	424	135	530	379	834	1497	1073	748	1338	487	602	228	294	105	1400	424	719	358	772	621	467	926	553	524	606	867	276	158	857	190	780	429	0	592	948	686	719	479	85	1080	528	517	0	758	485	407	413	949	1137	1064	705	769	349	357	0	482	643	728	38	85	700	125	275	256	325	304	594	164	477	568	740	1148	419	0
VN001_365_D0H0	SNP	0	1372	957	464	669	300	2920	749	414	1066	472	554	1545	1103	2072	806	1174	694	1914	1952	424	1326	1015	122	862	274	1072	766	1683	3030	2208	1524	2688	976	1210	456	613	216	2812	428	1451	728	1586	1265	939	1895	1111	1070	862	1740	553	316	1726	382	1572	870	622	1198	1929	1400	1458	970	170	2181	1080	1046	0	1524	980	818	831	1946	2328	1069	1439	1548	724	732	202	1004	1290	1462	76	170	1434	254	551	524	656	616	1202	332	968	1152	746	2311	845	358
VN001_366_D0_D	dada2	0	670	778	996	775	512	4399	1376	252	698	492	405	777	799	1642	496	751	1516	1416	980	585	625	1734	4	1265	656	778	359	835	1661	1450	1112	1696	599	1101	537	246	239	1305	229	554	444	1073	580	730	2025	838	1153	706	867	389	460	767	505	1153	414	0	717	1221	1060	1225	536	434	1833	762	761	0	1064	487	806	402	1245	3237	1529	549	1770	598	306	0	921	1028	709	272	108	0	270	840	829	251	719	576	411	583	700	926	1837	449	0
VN001_366_D0_D	SNP	0	1341	1577	2019	1569	1028	8860	1386	506	1406	992	817	1560	1618	3299	1002	1508	3048	2845	2007	1174	1253	3484	8	2557	1321	1566	718	1685	3352	2914	2242	3401	1202	2206	1076	496	484	3686	230	1124	894	2166	1176	1467	4117	1687	2324	1416	1745	778	920	1554	1016	2317	846	1717	1458	2462	2189	2476	1088	870	3671	1548	1543	4	2138	978	1622	807	2511	6549	1534	1105	3582	1207	632	1514	1916	2060	1425	548	224	2861	544	1697	1674	502	1451	1167	842	1172	1426	946	3757	959	296
VN001_368_D0H0	dada2	0	690	419	175	321	215	1163	713	161	608	200	276	716	0	1041	257	600	468	975	864	255	572	1146	26	483	136	393	230	726	1289	971	999	1222	374	727	169	273	102	1160	460	672	295	645	570	402	733	611	460	526	768	315	382	792	442	761	374	0	486	910	483	666	427	289	1267	459	425	0	667	419	341	316	807	1069	1094	615	1076	493	587	0	547	629	559	34	85	0	169	176	383	200	608	517	159	419	525	652	1088	349	0
VN001_368_D0H0	SNP	0	1382	866	416	646	485	2340	720	396	1226	402	622	1438	1026	2094	640	1207	950	1957	2009	512	1144	2296	55	968	277	793	578	1478	2595	1974	2022	2452	756	1460	340	564	204	2338	476	1356	710	1303	1145	804	1482	1226	926	641	1536	630	766	1590	886	1526	752	457	980	1832	991	1344	860	580	2549	920	854	2	1338	840	682	635	1627	2176	1098	1234	2180	998	1188	502	1114	1264	1126	68	172	1530	338	352	780	474	1221	1041	320	844	1054	654	2184	703	346
VN001_372_D0H0	dada2	495	980	576	306	275	237	1492	915	312	796	290	459	1114	313	1610	543	917	588	1463	1559	320	878	1107	189	603	181	644	549	1073	1465	1465	1162	1775	652	1019	288	471	137	1174	478	1010	559	1064	573	659	557	1000	831	881	1278	446	283	1184	894	1232	575	0	748	1457	855	964	698	383	1799	787	410	0	981	707	574	579	1176	1463	1548	854	1340	605	594	146	771	967	918	64	147	0	261	876	552	381	691	795	137	540	913	1142	1594	539	0
VN001_372_D0H0	SNP	1013	1965	1182	620	552	476	3000	924	630	1598	583	928	2240	1302	3236	1088	1841	1194	2940	3199	642	1759	2222	390	1216	362	1296	1100	2155	2945	2968	2330	3564	1320	2045	578	960	274	3502	479	2030	1124	2201	1158	1326	1137	2020	1676	925	2568	902	568	2378	1804	2483	1152	716	1510	2936	1773	1940	1406	768	3608	1592	826	2	1967	1426	1162	1171	2363	2881	1556	1718	2702	1218	1222	596	1581	1949	1840	132	304	3265	526	1764	1122	766	1393	1602	278	1086	1836	1148	3202	1084	468
VN001_373_D0H0	dada2	336	606	456	247	296	206	783	751	213	624	225	289	801	0	1139	208	596	515	1066	1066	252	675	1436	0	574	163	399	292	747	1378	1017	1061	1337	348	859	174	284	127	1211	60	643	335	677	408	415	0	585	457	557	801	479	322	774	542	858	378	0	490	932	465	685	416	375	1224	433	387	0	708	433	371	342	799	1021	1007	582	1378	538	654	0	619	665	589	67	99	0	75	875	447	242	633	575	184	399	490	704	1110	336	0
VN001_373_D0H0	SNP	698	1219	942	501	596	412	1578	760	426	1251	454	578	1610	1002	2290	420	1200	1042	2145	2150	510	1352	2896	0	1152	334	798	588	1513	2765	2054	2146	2680	696	1728	350	582	254	2429	60	1292	678	1402	824	836	0	1186	924	1113	1610	958	652	1560	1088	1728	762	491	992	1878	958	1397	840	752	2457	882	783	2	1426	876	754	688	1608	1976	1009	1176	2779	1086	1329	576	1257	1338	1181	134	204	2038	152	1760	904	484	1272	1154	378	798	992	708	2238	677	100
VN001_375_D0H0	dada2	331	588	450	243	294	213	866	732	222	589	201	285	682	426	1149	332	579	607	999	1030	212	506	1627	0	548	169	336	298	730	1280	862	793	1269	365	666	217	295	102	982	527	681	534	671	364	420	0	653	461	560	796	449	517	739	532	771	327	0	482	930	459	695	379	333	1300	437	306	2	636	367	339	275	777	1038	996	537	1376	478	561	0	648	599	526	27	109	0	293	852	468	215	738	510	148	340	476	660	1017	357	0
VN001_375_D0H0	SNP	687	1182	932	493	594	433	1744	735	448	1181	409	578	1374	914	2312	672	1162	1232	2033	2096	427	1022	3273	0	1103	342	674	598	1472	2576	1736	1618	2540	732	1336	442	606	208	2322	529	1372	1076	1376	733	844	0	1314	950	1121	1600	901	1040	1484	1070	1552	667	762	972	1878	950	1403	762	666	2607	896	625	4	1291	740	692	552	1564	2017	1002	1085	2776	971	1143	836	1322	1202	1054	54	218	1816	594	1722	946	432	1486	1028	302	684	965	665	2037	720	170
VN001_376_D0H0	dada2	147	746	444	249	164	238	1146	719	267	732	210	324	863	0	1202	359	687	512	1125	1010	229	693	1364	45	552	136	456	373	903	1624	1037	1229	1402	429	821	234	328	94	1237	403	741	407	721	572	478	463	737	514	586	906	482	448	923	596	881	462	0	546	1134	519	739	489	371	1503	536	468	0	839	517	350	383	1022	1151	1135	648	1479	614	730	0	682	868	754	22	126	866	129	542	495	320	713	567	159	423	629	845	1218	408	0
VN001_376_D0H0	SNP	298	1499	902	500	444	478	2304	722	538	1470	422	650	1737	860	2466	720	1380	1028	2264	2262	460	1391	2744	90	1108	274	917	752	1816	3252	2092	2474	2806	868	1642	472	682	188	2479	405	1656	818	1463	1149	957	932	1489	1034	685	1821	970	906	1860	1202	1764	929	452	1098	2275	1063	1480	986	744	3019	1082	938	0	1682	1034	704	766	2050	2296	1137	1298	2980	1233	1482	634	1389	1738	1508	70	256	1762	262	1133	1004	640	1434	1214	326	850	1263	845	2443	820	322
VN001_377_D0H0	dada2	308	610	256	142	109	38	822	525	217	553	167	302	686	0	1054	297	577	397	937	1051	157	563	1416	78	393	80	371	342	668	898	861	876	1287	366	633	182	255	72	916	474	694	317	643	269	376	0	632	398	558	798	342	307	782	754	741	336	0	462	876	469	521	437	220	1323	420	5	0	596	383	297	347	743	931	938	515	1236	397	346	0	510	662	604	50	98	0	130	609	313	250	482	517	135	374	527	683	1062	360	0
VN001_377_D0H0	SNP	628	1221	518	289	222	77	1650	527	436	1108	335	616	1372	794	2114	596	1154	806	1885	2112	316	1126	2842	158	788	160	744	684	1343	1798	1737	1767	2580	741	1274	364	516	146	2114	476	1392	636	1294	543	754	0	1268	808	1115	1598	684	619	1570	1512	1484	687	409	928	1771	960	1049	876	445	2655	856	10	2	1196	776	600	697	1496	1865	943	1032	2480	802	700	584	1026	1328	1212	100	196	1188	260	1222	630	502	973	1044	272	748	1060	686	2129	720	114
VN001_378_D0H0	dada2	248	479	333	268	78	133	1249	699	126	272	202	182	504	421	824	289	368	527	556	388	186	375	891	64	271	233	460	213	420	1145	861	207	962	326	421	199	193	87	974	181	386	200	601	399	444	1159	367	883	477	631	87	53	608	248	762	233	0	400	705	589	670	383	67	810	300	15	0	565	314	485	212	739	1170	803	389	271	201	235	99	343	481	576	65	18	0	95	298	107	189	173	468	144	311	515	597	1179	334	0
VN001_378_D0H0	SNP	522	958	680	536	158	267	2510	705	253	552	408	368	1016	884	1668	582	740	1078	1118	791	376	755	1804	128	544	481	924	429	847	2312	1752	414	1925	660	844	402	386	176	1958	181	778	400	1213	812	890	2352	737	1786	954	1262	174	106	1230	506	1530	482	530	804	1423	1222	1353	772	134	1631	614	32	2	1137	634	976	428	1487	2369	804	792	545	408	476	224	702	971	1158	130	36	1700	192	604	216	378	348	951	300	628	1049	606	2369	677	164
VN001_384_D0H0	dada2	0	506	292	152	97	141	550	556	158	455	139	214	565	0	812	143	485	337	732	726	209	399	1305	130	477	80	245	226	566	1069	589	838	894	230	589	154	210	89	845	18	503	244	400	300	271	0	498	314	423	649	336	295	553	528	601	223	0	292	729	321	506	295	287	1114	265	285	0	574	258	161	210	623	606	719	416	1094	438	501	0	444	466	485	21	111	573	347	709	325	173	640	385	128	309	375	499	862	225	0
VN001_384_D0H0	SNP	8	1028	594	305	196	282	1106	559	332	910	280	428	1130	627	1640	290	974	684	1477	1480	418	811	2619	264	960	160	500	455	1140	2166	1188	1698	1792	464	1182	308	430	180	1707	25	1010	498	806	608	546	8	998	636	436	1304	672	600	1110	1058	1208	450	282	592	1465	664	1022	592	578	2236	534	572	0	1154	518	322	422	1246	1177	725	836	2203	881	1012	552	904	934	970	42	228	1168	710	1429	656	348	1287	774	260	618	762	503	1730	455	234
VN001_387_D0H0	dada2	0	654	356	201	235	190	621	706	242	500	192	225	694	364	717	269	484	479	835	875	234	660	995	153	600	89	317	257	626	1208	786	892	1145	301	660	228	243	106	768	29	559	298	539	366	323	505	606	343	491	752	412	254	697	504	725	293	0	366	854	401	592	312	306	975	376	295	0	538	368	250	295	792	788	842	502	1237	506	584	190	512	565	489	37	100	0	96	942	419	183	787	420	194	361	465	623	950	284	0
VN001_387_D0H0	SNP	0	1315	722	404	470	381	1250	711	484	1000	386	451	1393	756	1444	538	976	958	1681	1767	470	1320	2004	311	1204	178	634	514	1266	2426	1582	1788	2301	608	1326	458	487	216	2188	29	1122	598	1086	736	646	1014	1215	690	985	1508	824	510	1408	1010	1458	592	335	738	1720	814	1190	630	615	1955	758	604	0	1082	738	504	596	1588	1538	845	1010	2491	1026	1188	510	1034	1132	980	78	200	1278	192	1891	844	366	1574	844	390	722	930	625	1909	571	352
VN001_388_D0H0	dada2	0	979	329	227	55	26	1540	533	286	280	311	302	776	0	826	493	579	219	431	341	236	851	299	19	322	131	667	559	791	1985	1247	166	1499	619	499	330	424	90	899	413	889	454	1089	581	693	656	457	915	876	1073	52	85	1141	180	894	554	0	753	1261	1157	867	850	45	974	342	412	3	1083	694	600	602	1197	1015	1438	850	166	520	264	0	213	440	956	81	30	0	13	62	21	511	108	262	180	229	812	1068	1307	612	0
VN001_388_D0H0	SNP	0	1971	674	460	110	54	3100	536	574	560	633	612	1556	578	1654	988	1162	440	864	689	472	1705	600	38	650	267	1343	1120	1601	3988	2524	338	3010	1247	997	664	858	184	2625	414	1788	918	2198	1168	1390	1328	918	1850	1749	2158	104	170	2302	360	1796	1126	282	1518	2551	2402	1751	1710	90	1953	698	835	6	2182	1403	1221	1254	2419	1932	1444	1709	338	1042	531	224	426	880	1918	162	66	1724	26	126	42	1028	216	534	364	460	1644	1072	2631	1227	646
VN001_389_D0H0	dada2	395	827	399	261	188	29	1209	622	231	345	268	163	603	274	1070	447	529	309	535	298	244	777	911	49	247	198	685	443	698	1912	1292	224	1525	613	475	248	279	113	1126	698	702	625	1049	499	674	6	427	785	696	895	48	105	990	325	756	373	0	693	1198	1175	696	702	58	576	220	12	0	933	623	607	460	1087	937	1305	725	283	386	242	0	242	450	880	35	42	0	75	135	50	426	103	300	217	202	719	899	1299	513	0
VN001_389_D0H0	SNP	810	1670	808	522	380	58	2460	630	464	692	544	331	1224	574	2166	896	1060	624	1076	601	496	1560	1829	102	500	400	1392	890	1406	3881	2592	448	3053	1234	951	498	562	226	2602	704	1412	1252	2110	1006	1354	14	855	1580	1402	1793	96	210	1990	652	1519	766	327	1396	2414	2434	1394	1426	116	1158	446	26	4	1900	1250	1230	963	2186	1816	1309	1474	569	778	490	152	488	914	1761	70	84	1872	154	272	102	852	206	606	440	406	1451	904	2612	1032	10496
VN001_391_D0H0	dada2	280	559	415	236	276	191	727	817	190	533	203	224	719	345	1006	254	503	413	909	925	202	475	1507	149	629	124	277	237	593	1155	804	787	1093	272	706	241	250	92	958	596	627	294	493	341	356	523	548	339	455	764	381	684	717	1046	693	310	0	373	833	383	631	322	324	1301	363	61	2	570	306	246	284	767	995	854	516	1294	455	631	0	582	537	478	14	75	0	332	880	428	217	814	407	159	325	401	617	1022	227	0
VN001_391_D0H0	SNP	574	1123	850	472	560	384	1460	826	380	1070	406	449	1448	728	2020	516	1010	836	1825	1879	410	952	3024	308	1267	248	556	474	1206	2318	1626	1592	2194	554	1412	486	502	188	2258	597	1264	592	990	692	714	1060	1096	682	909	1540	768	1368	1440	2098	1390	624	410	750	1674	785	1274	645	650	2607	730	124	4	1142	618	496	568	1536	2008	858	1040	2615	916	1282	599	1171	1076	958	28	152	1474	668	1774	866	434	1631	818	324	650	806	619	2052	457	212
VN001_392_D0H0	dada2	0	541	311	156	226	182	1648	738	212	515	185	199	653	0	1113	232	471	306	920	896	177	480	1223	131	547	74	261	218	642	1136	718	1021	1166	250	640	125	227	76	1073	452	634	267	419	311	295	476	561	306	411	719	372	674	682	575	668	303	0	387	790	324	571	327	291	1279	344	312	0	606	296	213	242	708	850	883	435	1216	414	570	191	471	467	501	13	113	0	145	23	400	200	728	465	118	329	415	532	1009	235	0
VN001_392_D0H0	SNP	0	1085	654	320	468	382	3315	751	428	1048	376	402	1322	580	2277	478	956	644	1884	1854	358	971	2487	269	1116	158	524	444	1336	2301	1484	2112	2348	512	1290	252	506	166	2187	454	1287	550	905	633	596	970	1157	620	826	1452	750	1376	1378	1168	1372	619	306	808	1617	683	1178	672	588	2581	730	645	2	1220	604	442	489	1458	1662	896	881	2454	886	1186	502	974	940	1014	30	250	1412	296	46	828	404	1479	941	250	664	851	538	2048	479	388
VN001_393_D0H0	dada2	172	482	166	80	89	105	392	431	145	381	124	172	457	0	889	170	346	231	540	669	137	361	1341	48	396	54	237	205	475	869	566	595	755	140	691	127	190	85	769	301	461	223	343	294	272	0	426	192	477	487	349	458	534	718	642	243	0	265	589	218	525	260	295	820	185	173	0	456	239	125	208	455	699	544	396	768	360	382	0	276	391	317	2	80	416	258	653	226	171	669	503	99	278	480	453	767	307	0
VN001_393_D0H0	SNP	362	964	332	162	186	210	788	434	290	766	251	347	920	478	1788	346	696	468	1088	1344	274	722	2700	98	802	108	476	410	960	1741	1144	1194	1517	280	1381	258	393	172	1548	302	922	448	692	588	548	0	853	386	958	980	698	920	1076	1438	1288	488	190	538	1193	448	1058	521	590	1644	374	346	0	912	480	250	417	913	1403	549	798	1560	724	770	392	562	782	634	4	164	838	525	1307	462	346	1345	1006	200	558	961	454	1543	617	224
VN001_394_D0H0	dada2	143	578	133	75	93	102	1024	583	270	581	126	203	683	0	863	266	518	174	796	939	168	597	1402	94	375	37	218	329	765	1045	696	749	1092	250	755	241	213	75	816	19	646	364	479	264	284	20	605	239	589	656	443	469	702	552	715	345	0	389	823	245	508	375	311	980	231	0	0	519	407	133	325	704	449	806	535	1150	546	382	122	453	452	567	6	118	0	89	676	248	257	706	497	97	270	505	658	958	336	0
VN001_394_D0H0	SNP	298	1162	266	150	188	204	2064	587	542	1170	252	410	1370	362	1733	538	1038	350	1596	1894	340	1195	2814	192	751	74	436	662	1544	2102	1402	1512	2189	504	1512	482	438	152	1853	19	1296	732	964	534	572	40	1216	480	1181	1324	890	945	1408	1106	1434	698	190	784	1657	501	1027	762	626	1962	470	2	0	1051	822	266	652	1412	870	810	1074	2310	1096	782	308	928	906	1218	14	246	910	178	1354	502	516	1424	994	198	544	1018	661	1919	673	906
VN001_61_D	dada2	445	488	675	757	653	298	3837	1080	163	433	345	303	696	616	1355	368	573	1027	882	698	294	441	517	214	682	495	522	271	529	1438	1063	735	1177	378	668	418	272	131	1049	640	497	336	660	439	472	0	531	847	489	694	283	191	725	488	593	291	0	487	824	815	841	398	219	1096	545	364	0	769	358	617	284	873	2243	1074	429	999	357	588	243	607	646	679	48	76	1183	383	680	249	192	441	461	219	342	492	702	1283	292	0
VN001_61_D	SNP	935	983	1382	1527	1330	598	7730	1085	326	868	702	606	1396	1309	2725	746	1154	2076	1770	1407	588	886	1036	432	1370	997	1055	547	1066	2896	2148	1480	2364	758	1340	842	546	264	2452	637	998	672	1328	888	948	4	1064	1710	512	1396	568	384	1468	976	1193	594	1124	983	1659	1693	1700	804	441	2206	1100	737	2	1545	724	1252	610	1772	4532	1077	866	2025	732	1196	558	1242	1300	1370	96	162	2442	770	1378	500	384	886	932	454	690	998	715	2596	606	82
