## Supplementary_Data_4 for "Microhaplotype deep sequencing assays to capture *Plasmodium vivax* infection lineages"

### Sheet: result_mhaps_wgs_joint-HETd10r0
snp	AF008_058_D0	CQE042	AF008-004_D0	VN001_060	CQE063	AF001_264_D0	CQE038	CQE053	VN001-390_D0	VN001_109	VN001-321	CQE016	AF001_169_D0	CQE064	VN001_087	CQE027	CQE010	VN001_102	AF001_174_D0	CQE081	CQE006	VN001_031	VN001-306	CQE003	AF001_152_D0	CQE030	AF001_170_D0	CQE031	CQE036	CQE097	CQE024	CQE004	CQE048	CQE013	AF001_126_D0	CQE070	VN001_032	CQE093	CQE029	CQE035	CQE022	CQE082	CQE034	CQE069	CQE057	AF001_125_D0	VN001-043	AF001_143_D0	VN001_328	AF001_266_D0	CQE011	AF001_163_D0	CQE067	AF001_168_D0	CQE083	CQE090	CQE041	CQE062	VN001_013	CQE085	VN001_100	CQE008	VN001_319	VN001-026	CQE077	CQE080	CQE002	CQE020	VN001_108	CQE012	CQE092	AF001_271_D0	CQE025	CQE060	VN001_002	VN001-030	CQE059	CQE043	VN001_007	CQE019	CQE072	CQE071	CQE086	marker
PvP01_01_v2:395356	REF-MISSING	REF-REF	REF-REF	REF-REF	REF-REF	REF-REF	ALT-ALT	REF-REF	REF-REF	REF-REF	REF-REF	REF-REF	REF-REF	REF-REF	REF-REF	REF-REF	REF-REF	REF-REF	REF-MISSING	REF-REF	REF-REF	REF-REF	REF-REF	REF-REF	REF-REF	REF-REF	REF-REF	REF-MISSING	REF-REF	REF-REF	REF-REF	REF-REF	REF-REF	REF-REF	REF-REF	REF-REF	REF-REF	REF-REF	HET-HET	REF-REF	REF-REF	REF-REF	REF-REF	REF-REF	ALT-ALT	REF-REF	REF-REF	REF-REF	REF-REF	REF-REF	REF-REF	REF-REF	REF-REF	REF-REF	REF-REF	ALT-ALT	HET-HET	REF-REF	REF-REF	REF-REF	REF-REF	REF-REF	REF-REF	REF-REF	REF-REF	REF-REF	REF-REF	REF-REF	REF-REF	REF-REF	REF-MISSING	REF-REF	REF-REF	REF-REF	REF-REF	REF-REF	REF-REF	REF-REF	REF-REF	REF-MISSING	REF-REF	REF-REF	HET-HET	7907
PvP01_01_v2:395454	REF-MISSING	REF-REF	REF-REF	REF-REF	REF-REF	REF-REF	REF-REF	MISSING-REF	REF-REF	REF-REF	REF-REF	REF-REF	REF-REF	REF-REF	REF-REF	REF-REF	REF-REF	REF-REF	REF-MISSING	REF-REF	MISSING-REF	REF-REF	REF-REF	REF-REF	REF-REF	REF-REF	REF-REF	REF-MISSING	REF-REF	REF-REF	REF-REF	REF-REF	REF-REF	REF-MISSING	REF-REF	REF-REF	REF-REF	REF-REF	REF-REF	REF-REF	REF-REF	REF-REF	REF-REF	REF-REF	REF-REF	REF-REF	REF-REF	REF-REF	REF-REF	MISSING-REF	REF-REF	REF-REF	MISSING-REF	REF-REF	MISSING-REF	REF-REF	REF-REF	REF-REF	REF-REF	REF-REF	REF-REF	REF-REF	REF-REF	REF-REF	REF-REF	REF-REF	REF-REF	REF-REF	REF-REF	REF-REF	REF-MISSING	ALT-ALT	REF-REF	REF-REF	REF-REF	REF-REF	REF-REF	REF-REF	REF-REF	REF-MISSING	REF-REF	REF-REF	REF-REF	7907
PvP01_01_v2:395481	REF-MISSING	REF-REF	REF-REF	ALT-ALT	REF-REF	REF-REF	REF-REF	REF-REF	ALT-ALT	ALT-ALT	ALT-ALT	REF-REF	REF-REF	REF-REF	ALT-ALT	REF-REF	REF-REF	ALT-ALT	REF-MISSING	REF-REF	MISSING-REF	ALT-ALT	ALT-ALT	REF-REF	REF-REF	REF-REF	REF-REF	REF-MISSING	REF-REF	MISSING-REF	REF-REF	REF-REF	REF-REF	REF-MISSING	REF-REF	REF-REF	ALT-ALT	REF-REF	REF-REF	REF-REF	REF-REF	REF-REF	REF-REF	REF-REF	REF-REF	REF-REF	ALT-ALT	REF-REF	ALT-ALT	MISSING-REF	REF-REF	REF-REF	MISSING-REF	REF-REF	MISSING-REF	REF-REF	REF-REF	REF-REF	ALT-ALT	REF-REF	ALT-ALT	REF-REF	ALT-ALT	REF-REF	REF-REF	REF-REF	REF-REF	REF-REF	ALT-ALT	REF-REF	REF-MISSING	REF-REF	REF-REF	REF-REF	ALT-ALT	ALT-ALT	REF-REF	REF-REF	ALT-ALT	REF-MISSING	REF-REF	MISSING-REF	REF-REF	7907
PvP01_01_v2:395494		ALT-ALT	ALT-ALT	REF-REF	ALT-ALT	ALT-ALT	ALT-ALT	ALT-ALT	REF-REF	REF-REF	REF-REF	ALT-ALT	ALT-ALT	ALT-ALT	REF-REF	ALT-ALT	ALT-ALT	REF-REF	ALT-MISSING	ALT-ALT	MISSING-ALT	REF-REF	REF-REF	ALT-ALT	ALT-ALT	ALT-ALT	ALT-ALT	ALT-MISSING	ALT-ALT	MISSING-ALT	ALT-ALT	ALT-ALT	ALT-ALT	ALT-MISSING	ALT-ALT	ALT-ALT	REF-REF	ALT-ALT	ALT-ALT	ALT-ALT	ALT-ALT	ALT-ALT	ALT-ALT	ALT-ALT	ALT-ALT	ALT-ALT	REF-REF	ALT-ALT	REF-REF	MISSING-ALT	ALT-ALT	ALT-ALT	MISSING-ALT	ALT-ALT	MISSING-ALT	ALT-ALT	ALT-ALT	ALT-ALT	REF-REF	ALT-ALT	REF-REF	ALT-ALT	REF-REF	ALT-ALT	ALT-ALT	ALT-ALT	ALT-ALT	ALT-ALT	REF-REF	ALT-ALT	ALT-MISSING	ALT-ALT	ALT-ALT	ALT-ALT	REF-REF	REF-REF	ALT-ALT	ALT-ALT	REF-REF	ALT-MISSING	MISSING-ALT	ALT-ALT	ALT-ALT	7907
PvP01_01_v2:395509	ALT-MISSING	ALT-ALT	ALT-ALT	REF-REF	ALT-ALT	ALT-ALT	ALT-ALT	ALT-ALT	ALT-ALT	REF-REF	REF-REF	ALT-ALT	ALT-ALT	ALT-ALT	REF-REF	ALT-ALT	ALT-ALT	REF-REF	ALT-MISSING	ALT-ALT	MISSING-ALT	ALT-ALT	REF-REF	ALT-ALT	ALT-ALT	ALT-ALT	ALT-ALT	ALT-MISSING	ALT-ALT	MISSING-ALT	ALT-ALT	ALT-ALT	ALT-ALT	ALT-MISSING	ALT-ALT	ALT-ALT	REF-REF	ALT-ALT	ALT-ALT	ALT-ALT	ALT-ALT	ALT-ALT	ALT-ALT	ALT-ALT	ALT-ALT	ALT-ALT	REF-REF	ALT-ALT	REF-REF	MISSING-ALT	ALT-ALT	ALT-ALT	ALT-ALT	ALT-ALT	MISSING-ALT	ALT-ALT	ALT-ALT	ALT-ALT	REF-REF	ALT-ALT	REF-REF	ALT-ALT	REF-REF	REF-REF	ALT-ALT	ALT-ALT	ALT-ALT	ALT-ALT	REF-REF	ALT-ALT	ALT-MISSING	ALT-ALT	ALT-ALT	ALT-ALT	REF-REF	HET-REF	ALT-ALT	ALT-ALT	REF-REF	ALT-MISSING	MISSING-ALT	ALT-ALT	ALT-ALT	7907
PvP01_01_v2:395521	ALT-MISSING	REF-REF	REF-REF	REF-REF	ALT-ALT	REF-REF	REF-REF	REF-REF	REF-REF	REF-REF	REF-REF	REF-REF	REF-REF	REF-REF	REF-REF	REF-REF	REF-REF	REF-REF	REF-MISSING	REF-REF	MISSING-REF	REF-REF	REF-REF	REF-REF	REF-REF	HET-HET	REF-REF	REF-MISSING	REF-REF	MISSING-REF	REF-REF	REF-REF	REF-REF	REF-REF	REF-REF	REF-REF	REF-REF	REF-REF	REF-REF	REF-REF	REF-REF	REF-REF	REF-REF	REF-REF	REF-REF	REF-REF	REF-REF	REF-REF	REF-REF	MISSING-REF	REF-REF	REF-REF	REF-REF	ALT-ALT	MISSING-REF	REF-REF	REF-REF	REF-REF	REF-REF	REF-REF	REF-REF	REF-REF	REF-REF	REF-REF	HET-HET	REF-REF	REF-REF	REF-REF	REF-REF	REF-REF	REF-MISSING	ALT-ALT	REF-REF	REF-REF	REF-REF	REF-REF	REF-REF	REF-REF	REF-REF	REF-MISSING	MISSING-REF	REF-REF	REF-REF	7907
PvP01_01_v2:483736	ALT-ALT	REF-REF	ALT-ALT	HET-HET	REF-REF	ALT-ALT	REF-REF	MISSING-ALT	ALT-ALT	ALT-ALT	REF-REF	REF-REF	ALT-ALT	REF-REF	ALT-ALT	REF-REF	REF-REF	REF-REF	ALT-ALT	REF-REF	HET-HET	REF-REF	ALT-ALT	REF-REF	REF-REF	REF-REF	ALT-ALT	REF-REF	REF-REF	MISSING-REF	REF-REF	REF-REF	REF-REF	REF-REF	ALT-ALT	REF-REF	REF-REF	REF-REF	HET-HET	REF-REF	REF-REF	ALT-HET	REF-REF	REF-REF	REF-REF	ALT-ALT	ALT-ALT	ALT-ALT	ALT-ALT	ALT-ALT	ALT-ALT	REF-REF	REF-REF	ALT-ALT	REF-REF	REF-REF	REF-REF	REF-REF	ALT-ALT	REF-REF	REF-REF	REF-REF	REF-REF	REF-REF	REF-REF	REF-REF	REF-REF	REF-REF	ALT-ALT	MISSING-REF	REF-REF	ALT-ALT	REF-REF	REF-REF	ALT-ALT	ALT-ALT	REF-REF	REF-REF	REF-REF	REF-REF	REF-REF	REF-REF	REF-REF	9674
PvP01_01_v2:483737	ALT-ALT	ALT-ALT	ALT-ALT	ALT-ALT	ALT-ALT	ALT-ALT	ALT-ALT	MISSING-ALT	ALT-ALT	ALT-ALT	REF-REF	ALT-ALT	ALT-ALT	ALT-ALT	ALT-ALT	ALT-ALT	ALT-ALT	REF-REF	ALT-ALT	ALT-ALT	ALT-ALT	REF-REF	ALT-ALT	ALT-ALT	ALT-ALT	ALT-ALT	ALT-ALT	ALT-ALT	ALT-ALT	MISSING-ALT	ALT-ALT	ALT-ALT	ALT-ALT	ALT-ALT	ALT-ALT	ALT-ALT	REF-REF	ALT-ALT	ALT-ALT	ALT-ALT	ALT-ALT	ALT-ALT	ALT-ALT	ALT-ALT	ALT-ALT	ALT-ALT	ALT-ALT	ALT-ALT	ALT-ALT	ALT-ALT	ALT-ALT	ALT-ALT	ALT-ALT	ALT-ALT	ALT-ALT	ALT-ALT	ALT-ALT	ALT-ALT	ALT-ALT	ALT-ALT	REF-REF	ALT-ALT	REF-REF	REF-REF	ALT-ALT	ALT-ALT	ALT-ALT	ALT-ALT	ALT-ALT	MISSING-ALT	ALT-ALT	ALT-ALT	ALT-ALT	ALT-ALT	ALT-ALT	ALT-ALT	ALT-ALT	ALT-ALT	REF-REF	ALT-ALT	ALT-ALT	ALT-ALT	ALT-ALT	9674
PvP01_01_v2:483820	REF-REF	REF-REF	REF-REF	REF-REF	REF-REF	REF-REF	REF-REF	MISSING-REF	REF-REF	REF-REF	REF-REF	REF-REF	REF-REF	REF-REF	REF-REF	REF-REF	REF-REF	REF-REF	REF-REF	REF-REF	REF-REF	REF-REF	REF-REF	REF-REF	REF-REF	REF-REF	REF-REF	REF-REF	REF-REF	MISSING-REF	REF-REF	REF-REF	REF-REF	REF-REF	REF-REF	REF-REF	REF-REF	REF-REF	REF-REF	REF-REF	REF-REF	REF-REF	REF-REF	REF-REF	REF-REF	REF-REF	REF-REF	REF-REF	REF-REF	REF-REF	REF-REF	REF-REF	REF-REF	REF-REF	MISSING-REF	REF-REF	REF-REF	REF-REF	REF-REF	REF-REF	REF-REF	REF-REF	REF-REF	REF-REF	REF-REF	REF-REF	REF-REF	REF-REF	REF-REF	REF-REF	REF-REF	REF-REF	REF-REF	REF-REF	REF-REF	REF-REF	REF-REF	REF-REF	REF-REF	REF-REF	REF-REF	REF-REF	REF-REF	9674
PvP01_01_v2:483883	ALT-ALT	ALT-ALT	ALT-ALT	REF-REF	ALT-ALT	ALT-ALT	ALT-ALT	MISSING-ALT	REF-REF	REF-REF	REF-REF	ALT-ALT	ALT-ALT	ALT-ALT	REF-REF	ALT-ALT	ALT-ALT	REF-REF	ALT-ALT	ALT-ALT	MISSING-ALT	REF-REF	REF-REF	ALT-ALT	ALT-ALT	ALT-ALT	ALT-ALT	ALT-ALT	ALT-ALT	MISSING-ALT	ALT-ALT	ALT-ALT	ALT-ALT	ALT-ALT	ALT-ALT	ALT-ALT	REF-REF	ALT-ALT	ALT-ALT	ALT-ALT	ALT-ALT	ALT-ALT	ALT-ALT	ALT-ALT	ALT-ALT	ALT-ALT	REF-REF	ALT-ALT	REF-REF	ALT-ALT	ALT-ALT	ALT-ALT	ALT-ALT	ALT-ALT	MISSING-ALT	ALT-ALT	ALT-ALT	ALT-ALT	REF-REF	ALT-ALT	MISSING-REF	ALT-ALT	REF-REF	REF-REF	ALT-ALT	ALT-ALT	ALT-ALT	ALT-ALT	REF-REF	ALT-ALT	ALT-ALT	ALT-ALT	ALT-ALT	ALT-ALT	REF-REF	REF-REF	ALT-ALT	ALT-ALT	REF-REF	ALT-ALT	ALT-ALT	ALT-ALT	ALT-ALT	9674
PvP01_01_v2:612226	ALT-ALT	ALT-ALT	ALT-ALT	HET-HET	ALT-ALT	ALT-ALT	ALT-ALT	ALT-ALT	REF-REF	REF-REF	ALT-ALT	ALT-ALT	ALT-ALT	ALT-ALT	ALT-ALT	ALT-ALT	ALT-ALT	ALT-ALT	ALT-MISSING	ALT-ALT	ALT-ALT	ALT-ALT	ALT-ALT	ALT-ALT	ALT-ALT	ALT-ALT	ALT-ALT	ALT-ALT	ALT-ALT	ALT-ALT	ALT-ALT	ALT-ALT	ALT-ALT	ALT-ALT	ALT-ALT	ALT-ALT	ALT-ALT	ALT-ALT	ALT-ALT	ALT-ALT	ALT-ALT	ALT-ALT	ALT-ALT	ALT-ALT	ALT-ALT	ALT-ALT	ALT-ALT	ALT-ALT	ALT-ALT	ALT-ALT	ALT-ALT	ALT-ALT	ALT-ALT	ALT-ALT	ALT-ALT	ALT-ALT	ALT-ALT	ALT-ALT	ALT-ALT	ALT-ALT	ALT-ALT	ALT-ALT	ALT-ALT	ALT-ALT	ALT-ALT	ALT-ALT	ALT-ALT	ALT-ALT	ALT-ALT	ALT-ALT	ALT-ALT	ALT-ALT	ALT-ALT	ALT-ALT	ALT-ALT	ALT-ALT	ALT-ALT	ALT-ALT	ALT-ALT	ALT-ALT	ALT-ALT	ALT-ALT	ALT-ALT	12243
PvP01_01_v2:612295	ALT-ALT	ALT-ALT	ALT-ALT	HET-HET	REF-REF	ALT-ALT	REF-REF	MISSING-HET	REF-REF	REF-REF	HET-HET	REF-REF	ALT-ALT	REF-REF	REF-REF	REF-REF	ALT-ALT	REF-REF	REF-REF	REF-REF	REF-REF	ALT-ALT	ALT-ALT	REF-REF	ALT-ALT	REF-REF	REF-REF	ALT-ALT	ALT-ALT	ALT-ALT	REF-REF	REF-REF	HET-HET	REF-REF	ALT-ALT	REF-REF	REF-REF	REF-REF	REF-REF	REF-REF	REF-REF	REF-REF	REF-REF	REF-REF	REF-REF	ALT-ALT	REF-REF	HET-HET	REF-REF	MISSING-ALT	REF-REF	ALT-ALT	REF-REF	ALT-ALT	REF-REF	REF-REF	REF-REF	ALT-ALT	REF-REF	REF-REF	REF-REF	REF-REF	ALT-ALT	ALT-ALT	REF-REF	REF-REF	REF-REF	REF-REF	ALT-ALT	ALT-ALT	REF-REF	REF-REF	REF-REF	REF-REF	REF-REF	REF-REF	REF-REF	REF-REF	REF-REF	REF-REF	REF-REF	REF-REF	REF-REF	12243
PvP01_01_v2:612298	REF-REF	REF-REF	REF-REF	HET-HET	REF-REF	REF-REF	REF-REF	REF-REF	ALT-ALT	REF-REF	HET-REF	REF-REF	REF-REF	REF-REF	ALT-ALT	REF-REF	REF-REF	ALT-ALT	REF-REF	REF-REF	REF-REF	REF-REF	REF-REF	REF-REF	REF-REF	REF-REF	REF-REF	REF-REF	REF-REF	REF-REF	REF-REF	REF-REF	REF-REF	REF-REF	REF-REF	REF-REF	HET-HET	REF-REF	REF-REF	REF-REF	REF-REF	REF-REF	REF-REF	REF-REF	REF-REF	REF-REF	ALT-ALT	REF-REF	ALT-ALT	MISSING-REF	REF-REF	REF-REF	REF-REF	REF-REF	REF-REF	REF-REF	REF-REF	REF-REF	ALT-ALT	REF-REF	ALT-ALT	REF-REF	REF-REF	REF-REF	REF-REF	REF-REF	REF-REF	REF-REF	REF-REF	REF-REF	REF-REF	REF-REF	REF-REF	REF-REF	REF-REF	REF-REF	REF-REF	REF-REF	ALT-ALT	REF-REF	REF-REF	REF-REF	REF-REF	12243
PvP01_01_v2:612348	ALT-MISSING	REF-REF	ALT-ALT	REF-REF	ALT-ALT	ALT-ALT	ALT-ALT	REF-REF	ALT-ALT	REF-REF	HET-ALT	ALT-ALT	REF-REF	ALT-ALT	ALT-ALT	REF-REF	ALT-ALT	ALT-ALT	ALT-MISSING	REF-REF	MISSING-REF	REF-REF	ALT-ALT	ALT-ALT	ALT-ALT	HET-HET	ALT-ALT	REF-REF	ALT-ALT	ALT-ALT	REF-REF	ALT-ALT	ALT-HET	ALT-ALT	ALT-ALT	ALT-ALT	HET-HET	REF-REF	REF-REF	ALT-ALT	REF-REF	HET-HET	ALT-ALT	ALT-ALT	REF-REF	ALT-ALT	ALT-ALT	ALT-ALT	ALT-ALT	MISSING-MISSING	ALT-ALT	ALT-ALT	ALT-ALT	MISSING-ALT	REF-HET	ALT-ALT	ALT-ALT	ALT-ALT	ALT-ALT	REF-REF	REF-REF	ALT-ALT	REF-REF	REF-REF	HET-HET	ALT-ALT	HET-HET	ALT-ALT	REF-REF	REF-REF	ALT-ALT	ALT-ALT	REF-REF	ALT-ALT	ALT-ALT	ALT-ALT	ALT-ALT	ALT-ALT	REF-REF	REF-REF	REF-REF	REF-REF	HET-HET	12243
PvP01_01_v2:772094	ALT-ALT	REF-REF	MISSING-REF	REF-REF	REF-REF	REF-REF	REF-REF	MISSING-REF	REF-REF	REF-REF	REF-REF	REF-REF	ALT-ALT	REF-REF	ALT-ALT	REF-REF	REF-REF	REF-REF	MISSING-REF	REF-REF	REF-REF	REF-REF	REF-REF	REF-REF	REF-REF	REF-REF	REF-REF	REF-REF	REF-REF	MISSING-REF	REF-REF	REF-REF	REF-REF	REF-REF	REF-REF	REF-REF	REF-REF	REF-REF	REF-REF	REF-REF	REF-REF	REF-REF	REF-REF	REF-REF	REF-REF	REF-REF	ALT-ALT	REF-REF	REF-REF	MISSING-REF	REF-REF	REF-REF	REF-REF	REF-REF	MISSING-HET	REF-REF	REF-REF	REF-REF	REF-REF	REF-REF	REF-REF	REF-REF	REF-REF	REF-REF	REF-REF	REF-REF	REF-REF	REF-REF	REF-REF	REF-REF	REF-REF	REF-REF	REF-REF	REF-REF	REF-REF	REF-REF	REF-REF	REF-REF	REF-REF	REF-REF	REF-REF	REF-REF	REF-REF	15441
PvP01_01_v2:772136	REF-REF	ALT-ALT	MISSING-ALT	ALT-ALT	REF-REF	ALT-ALT	REF-REF	MISSING-HET	ALT-ALT	ALT-ALT	HET-HET	ALT-HET	REF-REF	ALT-ALT	REF-REF	ALT-ALT	ALT-ALT	ALT-ALT	REF-REF	REF-REF	MISSING-REF	ALT-ALT	REF-REF	ALT-ALT	REF-REF	REF-REF	REF-REF	ALT-ALT	ALT-ALT	MISSING-REF	ALT-HET	REF-REF	HET-HET	ALT-ALT	REF-REF	HET-HET	ALT-ALT	REF-REF	HET-HET	ALT-ALT	REF-REF	REF-REF	ALT-ALT	HET-HET	ALT-ALT	REF-REF	REF-REF	REF-REF	ALT-HET	REF-REF	REF-REF	REF-REF	ALT-ALT	REF-REF	MISSING-REF	REF-REF	ALT-HET	REF-REF	ALT-ALT	ALT-ALT	ALT-ALT	ALT-ALT	ALT-ALT	ALT-ALT	REF-HET	ALT-ALT	ALT-ALT	ALT-ALT	ALT-ALT	ALT-ALT	ALT-ALT	REF-REF	ALT-ALT	HET-HET	ALT-ALT	ALT-ALT	ALT-ALT	REF-REF	ALT-ALT	REF-REF	ALT-ALT	ALT-ALT	REF-HET	15441
PvP01_01_v2:772154	ALT-ALT	ALT-ALT	MISSING-ALT	REF-REF	ALT-ALT	ALT-ALT	ALT-ALT	MISSING-HET	REF-REF	REF-REF	HET-HET	ALT-ALT	ALT-ALT	ALT-ALT	REF-REF	ALT-ALT	REF-REF	REF-REF	ALT-ALT	ALT-ALT	MISSING-ALT	REF-REF	REF-REF	ALT-ALT	ALT-ALT	ALT-ALT	ALT-ALT	ALT-ALT	REF-REF	MISSING-ALT	ALT-ALT	ALT-ALT	ALT-ALT	ALT-ALT	ALT-ALT	ALT-ALT	REF-REF	ALT-ALT	ALT-ALT	ALT-ALT	ALT-ALT	ALT-ALT	ALT-ALT	ALT-ALT	ALT-ALT	ALT-ALT	REF-REF	ALT-ALT	REF-REF	ALT-ALT	ALT-ALT	ALT-ALT	ALT-ALT	ALT-ALT	ALT-ALT	ALT-ALT	HET-HET	ALT-ALT	REF-REF	ALT-ALT	REF-REF	ALT-ALT	REF-REF	REF-REF	MISSING-ALT	MISSING-ALT	ALT-ALT	ALT-ALT	REF-REF	ALT-ALT	ALT-ALT	ALT-ALT	ALT-ALT	ALT-ALT	REF-REF	REF-REF	ALT-ALT	ALT-ALT	REF-REF	ALT-MISSING	ALT-ALT	ALT-ALT	ALT-ALT	15441
PvP01_01_v2:772158	REF-REF	REF-REF	MISSING-REF	HET-HET	REF-REF	REF-REF	REF-REF	MISSING-HET	ALT-ALT	ALT-ALT	HET-HET	REF-REF	REF-REF	REF-REF	REF-REF	REF-REF	ALT-ALT	ALT-ALT	REF-REF	REF-REF	MISSING-REF	ALT-ALT	ALT-ALT	REF-REF	REF-REF	REF-REF	REF-REF	REF-REF	ALT-ALT	MISSING-REF	REF-REF	REF-REF	REF-REF	REF-REF	REF-REF	REF-REF	ALT-ALT	REF-REF	REF-REF	REF-REF	REF-REF	REF-REF	REF-REF	REF-REF	REF-REF	REF-REF	REF-REF	REF-REF	ALT-ALT	REF-REF	REF-REF	REF-REF	REF-REF	REF-REF	REF-REF	REF-REF	HET-REF	REF-REF	ALT-ALT	REF-REF	ALT-ALT	REF-REF	ALT-ALT	ALT-ALT	MISSING-REF	MISSING-REF	REF-REF	REF-REF	ALT-ALT	REF-REF	REF-REF	REF-REF	REF-REF	REF-REF	ALT-ALT	ALT-ALT	REF-REF	REF-REF	ALT-ALT	REF-MISSING	MISSING-REF	REF-REF	REF-REF	15441
PvP01_01_v2:772159	REF-REF	REF-REF	MISSING-REF	REF-REF	ALT-ALT	REF-REF	ALT-ALT	MISSING-REF	REF-REF	REF-REF	REF-REF	REF-REF	REF-REF	REF-REF	REF-REF	REF-REF	REF-REF	REF-REF	REF-REF	ALT-ALT	MISSING-HET	REF-REF	REF-REF	REF-REF	REF-REF	REF-REF	REF-REF	REF-REF	REF-REF	MISSING-ALT	REF-HET	ALT-ALT	HET-HET	REF-REF	REF-REF	HET-REF	REF-REF	ALT-ALT	HET-HET	REF-REF	ALT-ALT	ALT-ALT	REF-REF	HET-HET	REF-REF	REF-REF	REF-REF	REF-REF	REF-REF	REF-REF	ALT-ALT	REF-REF	REF-REF	ALT-ALT	HET-HET	ALT-ALT	REF-REF	ALT-ALT	REF-REF	REF-REF	REF-REF	REF-REF	REF-REF	REF-REF	ALT-HET	MISSING-REF	REF-REF	REF-REF	REF-REF	REF-REF	REF-REF	REF-REF	REF-REF	HET-HET	REF-REF	REF-REF	REF-REF	REF-REF	REF-REF	ALT-MISSING	MISSING-REF	REF-REF	ALT-HET	15441
PvP01_01_v2:772211	ALT-ALT	ALT-HET	ALT-HET*	HET-HET	ALT-ALT	ALT-ALT	ALT-HET	MISSING-ALT	ALT-HET*	ALT-ALT	ALT-HET	ALT-ALT	ALT-HET	MISSING-HET	REF-REF	ALT-ALT*	ALT-ALT	ALT-REF	ALT-ALT	ALT-ALT	MISSING-ALT	REF-REF	ALT-ALT	ALT-ALT	ALT-ALT	ALT-REF	ALT-ALT	ALT-ALT	ALT-ALT	ALT-ALT	MISSING-HET	ALT-ALT	ALT-ALT	ALT-ALT	ALT-ALT	ALT-HET	HET-HET	ALT-ALT	ALT-ALT	ALT-REF	ALT-ALT	ALT-ALT	ALT-ALT	ALT-HET	ALT-HET*	ALT-REF	REF-REF	ALT-REF	ALT-ALT	ALT-ALT	ALT-HET	ALT-ALT	MISSING-ALT	ALT-ALT	ALT-ALT	ALT-ALT	ALT-ALT	ALT-ALT	ALT-ALT	ALT-HET	MISSING-REF	ALT-ALT	REF-REF	ALT-HET	ALT-HET	ALT-ALT	ALT-ALT	ALT-ALT	ALT-ALT	ALT-ALT	ALT-ALT	ALT-ALT	ALT-ALT	ALT-ALT	ALT-ALT	ALT-HET	ALT-ALT	ALT-HET	REF-REF	ALT-MISSING	ALT-ALT	ALT-ALT	ALT-ALT	15441
PvP01_02_v2:213959	ALT-ALT	ALT-ALT	ALT-ALT	HET-HET	ALT-ALT	ALT-ALT	ALT-ALT	MISSING-ALT	ALT-ALT	REF-REF	ALT-HET	ALT-ALT	ALT-ALT	ALT-ALT	ALT-ALT	ALT-ALT	ALT-ALT	ALT-ALT	ALT-ALT	ALT-ALT	MISSING-ALT	REF-REF	ALT-ALT	ALT-ALT	ALT-ALT	ALT-ALT	ALT-ALT	ALT-ALT	ALT-ALT	MISSING-ALT	ALT-ALT	ALT-ALT	ALT-ALT	ALT-ALT	ALT-ALT	ALT-ALT	ALT-ALT	ALT-ALT	ALT-ALT	ALT-ALT	ALT-ALT	ALT-ALT	ALT-ALT	ALT-ALT	ALT-ALT	ALT-ALT	ALT-ALT	ALT-ALT	ALT-ALT	MISSING-ALT	ALT-ALT	ALT-ALT	ALT-ALT	ALT-ALT	ALT-ALT	ALT-ALT	ALT-ALT	ALT-ALT	REF-REF	ALT-ALT	MISSING-ALT	ALT-ALT	ALT-ALT	ALT-ALT	ALT-ALT	ALT-ALT	ALT-ALT	ALT-ALT	ALT-ALT	ALT-ALT	ALT-ALT	ALT-ALT	ALT-ALT	ALT-ALT	ALT-ALT	HET-HET	ALT-ALT	ALT-ALT	ALT-ALT	ALT-ALT	ALT-ALT	ALT-ALT	ALT-ALT	24710
PvP01_02_v2:213974	REF-REF	REF-REF	REF-REF	REF-REF	REF-REF	REF-REF	REF-REF	MISSING-REF	REF-REF	REF-REF	REF-REF	REF-REF	REF-REF	REF-REF	REF-REF	REF-REF	REF-REF	REF-REF	MISSING-REF	REF-REF	MISSING-REF	ALT-ALT	REF-REF	REF-REF	REF-REF	REF-REF	REF-REF	REF-REF	REF-REF	MISSING-REF	REF-REF	REF-REF	REF-REF	REF-REF	REF-REF	REF-REF	REF-REF	REF-REF	REF-REF	REF-REF	REF-REF	REF-REF	REF-REF	REF-REF	REF-REF	REF-REF	REF-REF	REF-REF	REF-REF	REF-REF	REF-REF	REF-REF	REF-REF	REF-REF	MISSING-REF	REF-REF	REF-REF	REF-REF	REF-REF	REF-REF	REF-REF	REF-REF	REF-REF	REF-REF	REF-REF	REF-REF	REF-REF	REF-REF	REF-REF	REF-REF	REF-REF	REF-REF	REF-REF	REF-REF	REF-REF	REF-REF	REF-REF	REF-REF	REF-REF	REF-REF	REF-REF	REF-REF	REF-REF	24710
PvP01_02_v2:214056	ALT-ALT	ALT-ALT	ALT-ALT	ALT-ALT	ALT-ALT	ALT-ALT	ALT-ALT	MISSING-ALT	ALT-ALT	ALT-ALT	ALT-ALT	ALT-ALT	ALT-ALT	ALT-ALT	ALT-ALT	ALT-ALT	ALT-ALT	ALT-ALT	MISSING-ALT	ALT-ALT	MISSING-ALT	ALT-ALT	ALT-ALT	ALT-ALT	ALT-ALT	ALT-ALT	ALT-ALT	ALT-ALT	ALT-ALT	ALT-ALT	ALT-ALT	ALT-ALT	ALT-ALT	ALT-ALT	ALT-ALT	ALT-ALT	ALT-ALT	ALT-ALT	ALT-ALT	ALT-ALT	ALT-ALT	ALT-ALT	ALT-ALT	ALT-ALT	ALT-ALT	ALT-ALT	ALT-ALT	ALT-ALT	ALT-ALT	ALT-ALT	ALT-ALT	ALT-ALT	ALT-ALT	ALT-ALT	MISSING-ALT	ALT-ALT	ALT-ALT	ALT-ALT	ALT-ALT	ALT-ALT	ALT-ALT	ALT-ALT	ALT-ALT	ALT-ALT	ALT-ALT	MISSING-ALT	ALT-ALT	ALT-ALT	ALT-ALT	ALT-ALT	ALT-ALT	ALT-ALT	ALT-ALT	ALT-ALT	ALT-ALT	ALT-ALT	ALT-ALT	ALT-ALT	ALT-ALT	ALT-ALT	ALT-ALT	ALT-ALT	ALT-ALT	24710
PvP01_02_v2:214133	ALT-ALT	ALT-ALT	ALT-ALT	REF-REF	ALT-ALT	REF-REF	REF-REF	MISSING-HET	REF-REF	REF-REF	REF-REF	ALT-ALT	REF-REF	ALT-ALT	REF-REF	ALT-ALT	ALT-ALT	REF-REF	MISSING-ALT	ALT-HET	MISSING-ALT	REF-REF	REF-REF	ALT-ALT	ALT-ALT	HET-HET	REF-REF	ALT-ALT	ALT-ALT	ALT-ALT	REF-REF	REF-REF	HET-HET	REF-REF	REF-REF	REF-REF	REF-REF	ALT-ALT	HET-HET	REF-REF	ALT-ALT	REF-REF	REF-REF	HET-HET	ALT-ALT	REF-REF	REF-REF	HET-HET	REF-REF	ALT-ALT	ALT-ALT	ALT-ALT	REF-REF	ALT-ALT	MISSING-HET	ALT-ALT	REF-HET	ALT-ALT	REF-REF	ALT-ALT	MISSING-REF	REF-REF	REF-REF	REF-REF	HET-HET	MISSING-REF	HET-HET	ALT-ALT	REF-REF	ALT-ALT	REF-REF	ALT-ALT	REF-REF	ALT-ALT	ALT-ALT	HET-HET	REF-REF	ALT-ALT	REF-REF	REF-REF	ALT-ALT	REF-REF	HET-HET	24710
PvP01_02_v2:327553	ALT-ALT	ALT-ALT	ALT-ALT	REF-HET	ALT-ALT	ALT-ALT	ALT-ALT	ALT-ALT	REF-REF	ALT-ALT	REF-REF	ALT-ALT	ALT-ALT	ALT-ALT	REF-REF	ALT-ALT	ALT-ALT	ALT-ALT	REF-REF	ALT-ALT	MISSING-ALT	REF-REF	ALT-ALT	ALT-ALT	ALT-ALT	ALT-ALT	ALT-ALT	ALT-ALT	ALT-ALT	MISSING-ALT	ALT-ALT	ALT-ALT	ALT-ALT	ALT-ALT	ALT-ALT	ALT-ALT	HET-HET	ALT-ALT	ALT-ALT	ALT-ALT	ALT-ALT	ALT-ALT	ALT-ALT	ALT-ALT	ALT-ALT	ALT-ALT	HET-REF	ALT-ALT	REF-REF	ALT-ALT	ALT-ALT	ALT-ALT	ALT-ALT	MISSING-REF	MISSING-ALT	ALT-ALT	ALT-ALT	ALT-ALT	REF-REF	ALT-ALT	REF-REF	ALT-ALT	REF-REF	REF-REF	ALT-ALT	ALT-ALT	ALT-ALT	ALT-ALT	REF-REF	ALT-ALT	ALT-ALT	ALT-ALT	ALT-ALT	ALT-ALT	REF-REF	HET-HET	ALT-ALT	ALT-ALT	REF-REF	ALT-ALT	ALT-ALT	ALT-ALT	ALT-ALT	26982
PvP01_02_v2:327588	ALT-ALT	ALT-ALT	ALT-ALT	REF-HET	ALT-ALT	ALT-ALT	ALT-ALT	ALT-ALT	REF-REF	ALT-ALT	REF-REF	ALT-ALT	ALT-ALT	ALT-ALT	REF-REF	ALT-ALT	ALT-ALT	ALT-ALT	REF-REF	ALT-ALT	MISSING-ALT	REF-REF	ALT-ALT	ALT-ALT	ALT-ALT	ALT-ALT	ALT-ALT	ALT-ALT	ALT-ALT	MISSING-ALT	ALT-ALT	ALT-ALT	ALT-ALT	ALT-ALT	ALT-ALT	ALT-ALT	HET-HET	ALT-ALT	ALT-ALT	ALT-ALT	ALT-ALT	ALT-ALT	ALT-ALT	ALT-ALT	ALT-ALT	ALT-ALT	REF-REF	ALT-ALT	HET-HET	MISSING-ALT	ALT-ALT	ALT-ALT	ALT-ALT	MISSING-REF	MISSING-ALT	ALT-ALT	ALT-ALT	ALT-ALT	REF-REF	ALT-ALT	REF-REF	ALT-ALT	REF-REF	REF-REF	ALT-ALT	ALT-ALT	ALT-ALT	ALT-ALT	REF-REF	ALT-ALT	ALT-ALT	ALT-ALT	ALT-ALT	ALT-ALT	REF-REF	REF-REF	ALT-ALT	ALT-ALT	ALT-ALT	ALT-ALT	ALT-ALT	ALT-ALT	ALT-ALT	26982
PvP01_02_v2:327616	ALT-ALT	REF-REF	MISSING-ALT	REF-REF	REF-REF	REF-REF	REF-REF	MISSING-ALT	REF-REF	REF-REF	REF-REF	REF-REF	ALT-ALT	ALT-ALT	REF-REF	REF-REF	ALT-ALT	REF-REF	ALT-ALT	ALT-ALT	MISSING-ALT	REF-REF	ALT-ALT	ALT-ALT	ALT-ALT	HET-HET	ALT-ALT	REF-REF	ALT-ALT	MISSING-ALT	ALT-ALT	ALT-ALT	ALT-HET	REF-REF	REF-REF	ALT-HET	REF-REF	ALT-ALT	HET-HET	REF-REF	ALT-ALT	ALT-ALT	REF-REF	HET-HET	ALT-ALT	REF-REF	REF-HET	ALT-ALT	REF-REF	MISSING-ALT	ALT-ALT	ALT-ALT	ALT-ALT	MISSING-ALT	MISSING-ALT	ALT-ALT	HET-HET	ALT-ALT	REF-REF	ALT-ALT	REF-REF	ALT-ALT	REF-REF	REF-REF	ALT-ALT	REF-REF	REF-REF	ALT-ALT	REF-REF	REF-REF	ALT-ALT	ALT-ALT	ALT-ALT	ALT-ALT	REF-REF	REF-REF	REF-REF	REF-REF	REF-REF	ALT-ALT	REF-REF	ALT-ALT	ALT-ALT	26982
PvP01_02_v2:327682	ALT-ALT	ALT-ALT	ALT-ALT	REF-REF	ALT-ALT	REF-REF	ALT-ALT	MISSING-ALT	REF-REF	REF-REF	REF-REF	ALT-ALT	ALT-ALT	ALT-ALT	REF-REF	ALT-ALT	ALT-ALT	REF-REF	MISSING-REF	ALT-ALT	MISSING-REF	REF-REF	REF-REF	ALT-ALT	ALT-ALT	ALT-ALT	ALT-ALT	ALT-ALT	ALT-ALT	ALT-ALT	ALT-ALT	REF-REF	ALT-ALT	ALT-ALT	REF-REF	ALT-ALT	REF-REF	ALT-ALT	ALT-ALT	ALT-ALT	ALT-ALT	ALT-ALT	ALT-ALT	HET-HET	ALT-ALT	REF-REF	REF-REF	ALT-ALT	REF-REF	ALT-ALT	ALT-ALT	REF-REF	REF-REF	REF-REF	MISSING-ALT	ALT-ALT	ALT-ALT	ALT-ALT	REF-REF	ALT-ALT	MISSING-REF	ALT-ALT	REF-REF	REF-REF	MISSING-ALT	ALT-ALT	ALT-ALT	ALT-ALT	REF-REF	ALT-ALT	ALT-ALT	ALT-ALT	ALT-ALT	ALT-ALT	REF-REF	REF-REF	ALT-ALT	ALT-ALT	REF-REF	ALT-ALT	ALT-ALT	ALT-ALT	ALT-ALT	26982
PvP01_02_v2:327739	REF-REF	REF-REF	REF-REF	ALT-ALT	REF-REF	REF-REF	REF-REF	MISSING-REF	ALT-ALT	REF-REF	ALT-ALT	REF-REF	REF-REF	REF-REF	ALT-ALT	REF-REF	REF-REF	REF-REF	MISSING-REF	REF-REF	MISSING-REF	ALT-ALT	ALT-ALT	REF-REF	REF-REF	HET-HET	HET-HET	REF-REF	REF-REF	REF-REF	REF-REF	REF-REF	REF-REF	REF-REF	REF-REF	REF-REF	HET-HET	REF-REF	REF-REF	REF-REF	REF-REF	REF-REF	REF-REF	REF-REF	REF-REF	REF-REF	REF-REF	REF-REF	HET-HET	REF-REF	ALT-ALT	REF-REF	REF-REF	MISSING-REF	REF-HET	REF-REF	REF-REF	REF-REF	ALT-ALT	REF-REF	MISSING-ALT	REF-REF	REF-REF	ALT-ALT	REF-HET	REF-REF	REF-REF	REF-REF	ALT-ALT	REF-REF	REF-REF	REF-REF	ALT-ALT	REF-REF	ALT-ALT	HET-HET	REF-REF	REF-REF	ALT-ALT	REF-REF	REF-REF	REF-REF	REF-REF	26982
PvP01_02_v2:660464	ALT-ALT	REF-REF	REF-REF	HET-HET	REF-REF	ALT-ALT	REF-REF	REF-REF	REF-REF	REF-REF	REF-REF	ALT-ALT	ALT-ALT	ALT-HET	REF-REF	REF-REF	REF-REF	REF-REF	MISSING-REF	REF-REF	REF-REF	REF-REF	REF-REF	ALT-ALT	REF-REF	REF-REF	REF-REF	ALT-ALT	REF-REF	REF-REF	REF-REF	REF-REF	HET-HET	REF-REF	REF-REF	REF-REF	REF-REF	ALT-ALT	HET-HET	ALT-ALT	ALT-ALT	REF-REF	ALT-ALT	REF-REF	REF-REF	REF-REF	ALT-ALT	ALT-ALT	REF-REF	ALT-ALT	REF-REF	ALT-ALT	REF-REF	ALT-ALT	MISSING-REF	REF-REF	REF-HET	REF-REF	REF-REF	REF-REF	REF-REF	ALT-ALT	REF-REF	REF-REF	REF-REF	ALT-ALT	HET-HET	REF-REF	ALT-ALT	REF-REF	ALT-ALT	REF-REF	ALT-ALT	ALT-ALT	REF-REF	HET-HET	ALT-ALT	REF-REF	REF-REF	ALT-ALT	ALT-ALT	ALT-HET	REF-REF	33640
PvP01_02_v2:660527	ALT-ALT	REF-REF	REF-REF	HET-HET	REF-REF	ALT-ALT	REF-REF	MISSING-REF	REF-REF	REF-REF	REF-REF	ALT-ALT	REF-REF	ALT-HET	ALT-ALT	REF-REF	REF-REF	REF-REF	MISSING-REF	HET-REF	REF-REF	REF-REF	REF-REF	ALT-ALT	REF-REF	REF-REF	REF-REF	ALT-ALT	REF-REF	REF-REF	REF-REF	ALT-ALT	ALT-ALT	REF-REF	REF-REF	REF-REF	HET-HET	ALT-ALT	HET-HET	ALT-ALT	ALT-ALT	MISSING-REF	ALT-ALT	HET-HET	REF-REF	REF-REF	ALT-ALT	ALT-ALT	ALT-HET	ALT-ALT	REF-REF	ALT-ALT	REF-REF	ALT-ALT	MISSING-REF	REF-REF	HET-REF	REF-REF	REF-REF	REF-REF	REF-REF	ALT-ALT	REF-REF	REF-REF	REF-REF	ALT-ALT	HET-HET	REF-REF	ALT-ALT	REF-REF	ALT-ALT	REF-REF	ALT-ALT	ALT-ALT	REF-REF	HET-HET	ALT-HET	REF-REF	REF-REF	ALT-ALT	ALT-ALT	ALT-HET	REF-REF	33640
PvP01_02_v2:660596	REF-REF	ALT-ALT	ALT-ALT	REF-REF	ALT-ALT	ALT-ALT	ALT-ALT	MISSING-ALT	REF-REF	REF-REF	REF-REF	ALT-ALT	ALT-ALT	ALT-ALT	ALT-ALT	ALT-ALT	ALT-ALT	REF-REF	REF-REF	ALT-ALT	MISSING-ALT	REF-REF	REF-REF	ALT-ALT	REF-REF	ALT-ALT	ALT-ALT	ALT-ALT	ALT-ALT	ALT-ALT	ALT-ALT	ALT-ALT	ALT-ALT	ALT-ALT	ALT-ALT	ALT-ALT	ALT-ALT	ALT-ALT	ALT-ALT	ALT-ALT	ALT-ALT	ALT-ALT	ALT-ALT	ALT-ALT	ALT-ALT	ALT-ALT	REF-REF	ALT-ALT	HET-HET	ALT-ALT	ALT-ALT	ALT-ALT	ALT-ALT	ALT-ALT	ALT-ALT	ALT-ALT	ALT-ALT	ALT-ALT	REF-REF	ALT-ALT	ALT-ALT	ALT-ALT	REF-REF	REF-REF	ALT-ALT	ALT-ALT	ALT-ALT	ALT-ALT	ALT-ALT	ALT-ALT	ALT-ALT	ALT-ALT	ALT-ALT	ALT-ALT	ALT-ALT	REF-REF	ALT-ALT	ALT-ALT	ALT-ALT	ALT-ALT	ALT-ALT	ALT-ALT	ALT-ALT	33640
PvP01_02_v2:660614	REF-REF	REF-REF	REF-REF	REF-REF	REF-REF	ALT-ALT	REF-REF	MISSING-REF	REF-REF	REF-REF	REF-REF	REF-REF	ALT-ALT	ALT-HET	REF-REF	REF-REF	REF-REF	REF-REF	REF-REF	REF-REF	MISSING-REF	REF-REF	REF-REF	ALT-ALT	REF-REF	REF-REF	REF-REF	REF-REF	REF-REF	REF-REF	HET-HET	ALT-ALT	HET-HET	REF-REF	REF-REF	REF-REF	REF-REF	REF-REF	HET-HET	ALT-ALT	REF-REF	REF-REF	ALT-ALT	HET-HET	REF-REF	REF-REF	REF-REF	ALT-ALT	REF-REF	ALT-ALT	REF-REF	ALT-ALT	REF-REF	ALT-ALT	REF-REF	REF-REF	REF-REF	REF-REF	REF-REF	REF-REF	REF-REF	ALT-ALT	REF-REF	REF-REF	REF-REF	ALT-ALT	REF-REF	REF-REF	REF-REF	REF-REF	ALT-ALT	ALT-ALT	REF-REF	ALT-ALT	REF-REF	REF-REF	ALT-ALT	REF-REF	REF-REF	ALT-ALT	REF-REF	ALT-HET	REF-REF	33640
PvP01_03_v2:178938	REF-REF	ALT-ALT	REF-REF	REF-REF	REF-REF	ALT-ALT	ALT-ALT	HET-HET	REF-REF	REF-REF	REF-REF	ALT-ALT	ALT-ALT	ALT-ALT	REF-REF	ALT-ALT	ALT-ALT	REF-REF	ALT-ALT	ALT-ALT	MISSING-ALT	REF-REF	REF-REF	ALT-ALT	ALT-ALT	HET-HET	HET-HET	ALT-MISSING	ALT-ALT	ALT-ALT	REF-REF	ALT-ALT	HET-HET	ALT-ALT	REF-REF	ALT-ALT	REF-REF	ALT-ALT	ALT-ALT	ALT-ALT	ALT-ALT	MISSING-ALT	ALT-ALT	HET-HET	ALT-ALT	REF-REF	REF-REF	REF-REF	REF-REF	REF-REF	ALT-ALT	ALT-ALT	ALT-ALT	REF-REF	ALT-ALT	ALT-ALT	ALT-ALT	ALT-ALT	REF-REF	REF-REF	REF-REF	ALT-ALT	REF-REF	REF-REF	ALT-ALT	ALT-ALT	ALT-ALT	ALT-ALT	REF-REF	ALT-ALT	ALT-ALT	ALT-ALT	ALT-ALT	ALT-ALT	REF-REF	HET-HET	ALT-ALT	REF-REF	REF-REF	ALT-ALT	REF-REF	ALT-ALT	ALT-ALT	43133
PvP01_03_v2:179021	ALT-ALT	ALT-ALT	ALT-ALT	ALT-ALT	ALT-ALT	ALT-ALT	ALT-ALT	ALT-ALT	ALT-ALT	ALT-ALT	ALT-ALT	ALT-ALT	ALT-ALT	ALT-ALT	ALT-ALT	ALT-ALT	ALT-ALT	ALT-ALT	MISSING-ALT	ALT-ALT	MISSING-ALT	ALT-ALT	ALT-ALT	ALT-ALT	ALT-ALT	ALT-ALT	ALT-ALT	ALT-ALT	ALT-ALT	MISSING-ALT	ALT-ALT	ALT-ALT	ALT-ALT	ALT-ALT	ALT-ALT	ALT-ALT	ALT-ALT	ALT-ALT	ALT-ALT	ALT-ALT	ALT-ALT	MISSING-ALT	ALT-ALT	ALT-ALT	ALT-ALT	ALT-ALT	ALT-ALT	ALT-ALT	ALT-ALT	ALT-ALT	ALT-ALT	ALT-ALT	MISSING-ALT	ALT-ALT	ALT-ALT	ALT-ALT	ALT-ALT	ALT-ALT	ALT-ALT	ALT-ALT	ALT-ALT	ALT-ALT	ALT-ALT	ALT-ALT	ALT-ALT	MISSING-ALT	ALT-ALT	ALT-ALT	ALT-ALT	ALT-ALT	ALT-ALT	ALT-ALT	ALT-ALT	ALT-ALT	ALT-ALT	ALT-ALT	ALT-ALT	ALT-ALT	ALT-ALT	ALT-ALT	ALT-ALT	ALT-ALT	ALT-ALT	43133
PvP01_03_v2:179022	REF-REF	ALT-ALT	ALT-ALT	ALT-HET	ALT-ALT	ALT-ALT	ALT-ALT	ALT-ALT	ALT-ALT	ALT-ALT	REF-REF	ALT-ALT	ALT-ALT	ALT-ALT	ALT-ALT	ALT-ALT	ALT-ALT	REF-REF	MISSING-ALT	ALT-ALT	MISSING-ALT	REF-REF	ALT-ALT	ALT-ALT	ALT-ALT	ALT-ALT	ALT-ALT	ALT-ALT	ALT-ALT	MISSING-ALT	ALT-ALT	ALT-ALT	ALT-ALT	ALT-ALT	REF-REF	ALT-ALT	REF-REF	ALT-ALT	ALT-ALT	ALT-ALT	ALT-ALT	MISSING-ALT	ALT-ALT	ALT-ALT	ALT-ALT	REF-REF	ALT-ALT	ALT-ALT	ALT-HET	ALT-ALT	ALT-ALT	ALT-ALT	MISSING-ALT	ALT-ALT	ALT-ALT	ALT-ALT	ALT-ALT	ALT-ALT	ALT-ALT	ALT-ALT	REF-REF	ALT-ALT	REF-REF	ALT-ALT	ALT-ALT	MISSING-ALT	ALT-ALT	ALT-ALT	REF-REF	ALT-ALT	ALT-ALT	ALT-ALT	ALT-ALT	ALT-ALT	REF-REF	REF-REF	ALT-ALT	ALT-ALT	ALT-ALT	ALT-ALT	ALT-ALT	ALT-ALT	ALT-ALT	43133
PvP01_03_v2:179090	REF-REF	ALT-ALT	REF-REF	ALT-ALT	REF-REF	ALT-ALT	REF-REF	ALT-ALT	ALT-ALT	ALT-ALT	ALT-HET	REF-REF	ALT-ALT	ALT-ALT	ALT-ALT	REF-REF	ALT-ALT	ALT-ALT	ALT-ALT	ALT-ALT	REF-HET	ALT-ALT	REF-REF	REF-REF	ALT-ALT	REF-REF	ALT-ALT	REF-MISSING	ALT-ALT	MISSING-REF	REF-REF	ALT-ALT	REF-REF	REF-REF	REF-REF	REF-HET	HET-HET	ALT-ALT	REF-REF	REF-REF	ALT-MISSING	MISSING-REF	REF-REF	REF-REF	REF-REF	REF-REF	ALT-ALT	HET-HET	HET-HET	ALT-ALT	ALT-ALT	ALT-ALT	ALT-ALT	ALT-ALT	ALT-HET	ALT-ALT	HET-HET	REF-REF	ALT-ALT	ALT-ALT	ALT-ALT	REF-REF	ALT-ALT	REF-REF	REF-REF	REF-REF	REF-REF	REF-REF	ALT-ALT	ALT-ALT	REF-REF	REF-REF	ALT-ALT	REF-REF	REF-REF	HET-HET	REF-REF	ALT-ALT	ALT-ALT	REF-REF	REF-REF	MISSING-REF	HET-HET	43133
PvP01_03_v2:179094	REF-REF	REF-REF	REF-REF	REF-REF	REF-REF	REF-REF	REF-REF	HET-HET	REF-REF	REF-REF	REF-REF	REF-REF	ALT-ALT	ALT-ALT	REF-REF	REF-REF	ALT-ALT	REF-REF	MISSING-REF	ALT-ALT	REF-HET	REF-REF	REF-REF	REF-REF	REF-REF	HET-HET	ALT-ALT	ALT-MISSING	ALT-ALT	MISSING-ALT	REF-REF	ALT-ALT	REF-REF	ALT-ALT	REF-REF	ALT-HET	REF-REF	ALT-ALT	REF-REF	ALT-ALT	ALT-MISSING	MISSING-REF	ALT-ALT	ALT-ALT	REF-REF	REF-REF	REF-REF	REF-REF	REF-REF	ALT-ALT	REF-REF	REF-REF	ALT-ALT	REF-REF	ALT-HET	REF-REF	HET-HET	ALT-ALT	REF-REF	ALT-ALT	REF-REF	ALT-ALT	REF-REF	REF-REF	HET-HET	ALT-ALT	ALT-ALT	ALT-ALT	REF-REF	REF-REF	REF-REF	REF-REF	REF-REF	HET-HET	REF-REF	REF-REF	ALT-ALT	ALT-ALT	REF-REF	REF-REF	ALT-ALT	MISSING-ALT	HET-HET	43133
PvP01_03_v2:252062	ALT-HET	REF-REF	ALT-ALT	HET-REF	REF-REF	REF-REF	REF-REF	MISSING-REF	REF-REF	ALT-MISSING	ALT-HET	REF-REF	REF-REF	REF-REF	ALT-REF	REF-REF	REF-REF	REF-REF	MISSING-REF	REF-REF	REF-REF	ALT-MISSING	REF-REF	REF-REF	REF-REF	REF-REF	REF-REF	ALT-ALT	REF-REF	MISSING-ALT	HET-REF	REF-REF	REF-REF	REF-REF	ALT-HET	REF-REF	HET-REF	REF-REF	ALT-ALT	REF-REF	REF-REF	REF-REF	REF-REF	REF-REF	REF-REF	ALT-ALT	ALT-MISSING	HET-HET	ALT-HET	MISSING-ALT	REF-REF	ALT-ALT	REF-REF	REF-REF	MISSING-REF	REF-REF	REF-REF	ALT-ALT	REF-REF	ALT-ALT	MISSING-MISSING	REF-REF	REF-REF	REF-REF	MISSING-HET	REF-REF	REF-REF	REF-REF	REF-REF	REF-REF	REF-REF	REF-REF	REF-REF	REF-REF	ALT-ALT	ALT-HET	REF-REF	REF-REF	REF-REF	REF-REF	REF-REF	MISSING-REF	REF-REF	44595
PvP01_03_v2:252068	ALT-MISSING	REF-REF	ALT-ALT	HET-REF	REF-REF	REF-REF	REF-REF	MISSING-REF	REF-REF	ALT-MISSING	ALT-HET	REF-REF	REF-REF	REF-REF	ALT-MISSING	REF-REF	REF-REF	REF-REF	MISSING-MISSING	REF-REF	REF-REF	ALT-MISSING	REF-REF	REF-REF	REF-REF	REF-REF	REF-REF	ALT-ALT	REF-REF	MISSING-ALT	HET-REF	REF-REF	REF-REF	REF-REF	ALT-HET	REF-REF	HET-REF	REF-REF	ALT-ALT	REF-REF	REF-REF	REF-REF	REF-REF	REF-REF	REF-REF	ALT-ALT	ALT-MISSING	HET-HET	ALT-HET	MISSING-ALT	REF-REF	ALT-ALT	REF-REF	REF-REF	MISSING-REF	REF-REF	REF-REF	ALT-ALT	REF-REF	ALT-ALT	ALT-MISSING	REF-REF	REF-REF	REF-REF	MISSING-HET	REF-REF	REF-REF	REF-REF	REF-REF	REF-REF	REF-REF	REF-REF	REF-REF	REF-REF	ALT-ALT	ALT-REF	REF-REF	REF-REF	REF-REF	REF-REF	REF-REF	MISSING-REF	REF-REF	44595
PvP01_03_v2:252070	ALT-MISSING	REF-REF	ALT-ALT	HET-REF	REF-REF	REF-REF	REF-REF	MISSING-REF	REF-REF	ALT-MISSING	ALT-ALT	REF-REF	REF-REF	REF-REF	ALT-MISSING	REF-REF	REF-REF	REF-REF	MISSING-MISSING	REF-REF	REF-REF	ALT-MISSING	REF-REF	REF-REF	REF-REF	REF-REF	REF-REF	ALT-ALT	REF-REF	MISSING-ALT	HET-REF	REF-REF	REF-REF	REF-REF	ALT-ALT	REF-REF	HET-REF	REF-REF	ALT-ALT	REF-REF	REF-REF	REF-REF	REF-REF	REF-REF	REF-REF	ALT-ALT	ALT-MISSING	HET-HET	ALT-HET	MISSING-ALT	REF-REF	ALT-ALT	REF-REF	REF-REF	MISSING-REF	REF-REF	REF-REF	ALT-ALT	REF-REF	ALT-ALT	ALT-MISSING	REF-REF	REF-REF	REF-REF	MISSING-HET	REF-REF	REF-REF	REF-REF	REF-REF	REF-REF	REF-REF	REF-REF	REF-REF	REF-REF	ALT-MISSING	ALT-HET	REF-REF	REF-REF	REF-REF	REF-REF	REF-REF	MISSING-REF	REF-REF	44595
PvP01_03_v2:252094	ALT-MISSING	ALT-ALT	ALT-ALT	HET-HET	ALT-ALT	REF-REF	ALT-ALT	MISSING-HET	REF-REF	ALT-ALT	ALT-HET	REF-REF	ALT-ALT	ALT-HET	ALT-MISSING	REF-REF	REF-REF	REF-REF	MISSING-MISSING	HET-HET	MISSING-REF	ALT-ALT	REF-REF	REF-REF	ALT-ALT	ALT-ALT	REF-REF	ALT-ALT	REF-REF	MISSING-ALT	HET-REF	ALT-ALT	HET-HET	ALT-ALT	ALT-ALT	REF-REF	HET-REF	REF-REF	ALT-ALT	ALT-ALT	REF-REF	REF-REF	ALT-ALT	REF-REF	ALT-ALT	ALT-ALT	ALT-ALT	HET-HET	ALT-HET	MISSING-ALT	REF-REF	ALT-ALT	REF-REF	ALT-ALT	MISSING-HET	ALT-ALT	ALT-ALT	ALT-ALT	REF-REF	ALT-ALT	MISSING-ALT	REF-REF	REF-REF	REF-REF	MISSING-ALT	ALT-ALT	ALT-ALT	REF-REF	REF-REF	ALT-ALT	ALT-ALT	ALT-ALT	REF-REF	REF-REF	ALT-ALT	ALT-HET	ALT-ALT	ALT-ALT	REF-REF	REF-REF	ALT-HET	REF-REF	ALT-ALT	44595
PvP01_03_v2:252097	ALT-MISSING	REF-REF	ALT-ALT	HET-HET	REF-REF	REF-REF	REF-REF	MISSING-REF	REF-REF	ALT-HET	ALT-ALT	REF-REF	REF-REF	REF-REF	ALT-MISSING	REF-REF	REF-REF	REF-REF	MISSING-MISSING	REF-REF	MISSING-REF	ALT-ALT	REF-REF	REF-REF	REF-REF	REF-REF	REF-REF	ALT-ALT	REF-REF	MISSING-ALT	HET-REF	REF-REF	REF-REF	REF-REF	ALT-ALT	REF-REF	HET-REF	REF-REF	ALT-ALT	REF-REF	REF-REF	REF-REF	REF-REF	REF-REF	REF-REF	ALT-ALT	ALT-HET	HET-HET	HET-HET	MISSING-ALT	REF-REF	ALT-ALT	REF-REF	REF-REF	MISSING-REF	REF-REF	REF-REF	ALT-ALT	REF-REF	ALT-ALT	MISSING-ALT	REF-REF	REF-REF	REF-REF	MISSING-HET	REF-REF	REF-REF	REF-REF	REF-REF	REF-REF	REF-REF	REF-REF	REF-REF	REF-REF	ALT-ALT	ALT-HET	REF-REF	REF-REF	REF-REF	REF-REF	REF-REF	REF-REF	REF-REF	44595
PvP01_03_v2:252103	ALT-ALT	REF-REF	ALT-ALT	HET-HET	REF-REF	REF-REF	REF-REF	MISSING-REF	REF-REF	ALT-HET	ALT-ALT	REF-REF	REF-REF	REF-REF	ALT-ALT	REF-REF	REF-REF	REF-REF	MISSING-REF	REF-REF	MISSING-REF	ALT-ALT	REF-REF	REF-REF	REF-REF	REF-REF	REF-REF	ALT-ALT	REF-REF	MISSING-HET	HET-REF	REF-REF	REF-REF	REF-REF	ALT-ALT	REF-REF	HET-REF	REF-REF	ALT-HET	REF-REF	REF-REF	REF-REF	REF-REF	REF-REF	REF-REF	ALT-ALT	ALT-HET	HET-HET	HET-HET	MISSING-ALT	REF-REF	ALT-ALT	REF-REF	REF-REF	MISSING-REF	REF-REF	REF-REF	ALT-ALT	REF-REF	ALT-ALT	MISSING-HET	REF-REF	REF-REF	REF-REF	MISSING-HET	REF-REF	REF-REF	REF-REF	REF-REF	REF-REF	REF-REF	REF-REF	REF-REF	REF-REF	ALT-ALT	ALT-HET	REF-REF	REF-REF	REF-REF	REF-REF	REF-REF	REF-REF	REF-REF	44595
PvP01_03_v2:252153	ALT-ALT	ALT-ALT	MISSING-ALT	HET-HET	ALT-ALT	REF-REF	ALT-ALT	MISSING-HET	REF-REF	ALT-ALT	ALT-HET	REF-REF	ALT-ALT	ALT-HET	ALT-ALT	REF-REF	REF-REF	REF-REF	REF-REF	ALT-HET	MISSING-REF	ALT-ALT	REF-REF	REF-REF	ALT-ALT	ALT-ALT	REF-REF	ALT-ALT	REF-REF	MISSING-ALT	REF-REF	ALT-ALT	REF-REF	REF-REF	ALT-ALT	REF-REF	HET-REF	REF-REF	ALT-ALT	REF-REF	REF-REF	REF-REF	REF-REF	REF-REF	ALT-ALT	ALT-ALT	REF-REF	HET-HET	ALT-HET	ALT-ALT	REF-REF	ALT-ALT	REF-REF	ALT-ALT	ALT-HET	ALT-ALT	ALT-ALT	ALT-ALT	REF-REF	ALT-ALT	ALT-ALT	REF-REF	REF-REF	REF-REF	HET-HET	REF-REF	HET-HET	REF-REF	REF-REF	ALT-ALT	ALT-ALT	ALT-ALT	REF-REF	REF-REF	ALT-ALT	ALT-HET	REF-REF	ALT-ALT	REF-REF	REF-REF	ALT-ALT	REF-REF	ALT-ALT	44595
PvP01_03_v2:252159	ALT-ALT	REF-REF	ALT-ALT	HET-HET	REF-REF	REF-REF	REF-REF	MISSING-REF	REF-REF	ALT-ALT	ALT-HET	REF-REF	REF-REF	REF-REF	REF-REF	REF-REF	REF-REF	REF-REF	REF-REF	REF-REF	MISSING-REF	ALT-ALT	REF-REF	REF-REF	ALT-ALT	REF-REF	REF-REF	ALT-ALT	REF-REF	ALT-ALT	REF-REF	REF-REF	REF-REF	REF-REF	ALT-ALT	REF-REF	HET-REF	REF-REF	REF-REF	REF-REF	REF-REF	REF-REF	REF-REF	REF-REF	REF-REF	ALT-ALT	REF-REF	HET-HET	HET-HET	REF-REF	REF-REF	REF-REF	REF-REF	REF-REF	REF-REF	REF-REF	REF-REF	ALT-ALT	REF-REF	ALT-ALT	ALT-ALT	REF-REF	REF-REF	REF-REF	REF-REF	REF-REF	REF-REF	REF-REF	REF-REF	REF-REF	REF-REF	REF-REF	REF-REF	REF-REF	ALT-ALT	ALT-HET	REF-REF	REF-REF	REF-REF	REF-REF	REF-REF	REF-REF	REF-REF	44595
PvP01_03_v2:252170	ALT-ALT	ALT-ALT	ALT-ALT	HET-HET	ALT-ALT	REF-REF	ALT-ALT	HET-HET	ALT-ALT	ALT-ALT	ALT-HET	REF-REF	ALT-ALT	ALT-HET	ALT-ALT	REF-REF	REF-REF	REF-REF	REF-REF	ALT-HET	MISSING-REF	ALT-ALT	REF-REF	REF-REF	ALT-ALT	ALT-ALT	REF-REF	ALT-ALT	REF-REF	ALT-ALT	REF-REF	ALT-ALT	REF-REF	REF-REF	ALT-ALT	REF-REF	HET-REF	REF-REF	ALT-ALT	REF-REF	REF-REF	REF-REF	REF-REF	REF-REF	ALT-ALT	ALT-ALT	REF-REF	HET-HET	ALT-HET	ALT-ALT	REF-REF	ALT-ALT	REF-REF	ALT-ALT	ALT-HET	ALT-ALT	ALT-ALT	ALT-ALT	ALT-ALT	ALT-ALT	ALT-ALT	REF-REF	REF-REF	REF-REF	HET-HET	REF-REF	HET-HET	REF-REF	REF-REF	ALT-ALT	ALT-ALT	ALT-ALT	REF-REF	REF-REF	ALT-ALT	ALT-HET	REF-REF	ALT-ALT	REF-REF	REF-REF	ALT-ALT	REF-REF	ALT-ALT	44595
PvP01_03_v2:536621	ALT-MISSING	ALT-ALT	ALT-ALT	ALT-ALT	ALT-ALT	ALT-ALT	ALT-ALT	ALT-ALT	ALT-ALT	ALT-ALT	ALT-ALT	ALT-ALT	ALT-ALT	ALT-ALT	ALT-ALT	ALT-ALT	ALT-MISSING	ALT-ALT	ALT-ALT	ALT-MISSING	MISSING-MISSING	ALT-MISSING	ALT-ALT	ALT-ALT	ALT-ALT	ALT-ALT	ALT-ALT	ALT-MISSING	ALT-ALT	ALT-MISSING	ALT-ALT	ALT-ALT	ALT-ALT	ALT-MISSING	ALT-ALT	ALT-ALT	ALT-ALT	ALT-ALT	ALT-ALT	ALT-ALT	ALT-MISSING	ALT-ALT	ALT-MISSING	ALT-ALT	ALT-ALT	ALT-ALT	ALT-ALT	ALT-ALT	ALT-ALT	MISSING-ALT	ALT-ALT	ALT-ALT	ALT-ALT	ALT-ALT	ALT-ALT	ALT-MISSING	ALT-ALT	ALT-ALT	ALT-ALT	ALT-ALT	MISSING-MISSING	ALT-ALT	ALT-ALT	ALT-ALT	ALT-ALT	ALT-ALT	ALT-MISSING	ALT-ALT	ALT-ALT	ALT-ALT	ALT-MISSING	ALT-ALT	ALT-ALT	ALT-ALT	ALT-ALT	ALT-ALT	ALT-ALT	ALT-ALT	ALT-ALT	ALT-MISSING	ALT-ALT	ALT-ALT	ALT-MISSING	50287
PvP01_03_v2:536630	ALT-MISSING	ALT-ALT	ALT-ALT	HET-HET	ALT-ALT	ALT-ALT	ALT-ALT	ALT-ALT	REF-REF	REF-REF	REF-REF	REF-REF	ALT-ALT	ALT-ALT	REF-REF	ALT-ALT	ALT-MISSING	ALT-ALT	ALT-ALT	ALT-MISSING	MISSING-MISSING	ALT-MISSING	ALT-ALT	ALT-ALT	ALT-ALT	ALT-ALT	ALT-ALT	ALT-MISSING	ALT-ALT	ALT-MISSING	ALT-ALT	ALT-ALT	ALT-HET	ALT-MISSING	ALT-ALT	ALT-ALT	HET-HET	ALT-ALT	ALT-ALT	ALT-ALT	ALT-MISSING	HET-HET	ALT-MISSING	HET-HET	ALT-ALT	ALT-ALT	REF-REF	HET-HET	HET-HET	MISSING-ALT	ALT-ALT	ALT-ALT	ALT-ALT	ALT-ALT	ALT-ALT	ALT-MISSING	HET-HET	ALT-ALT	REF-REF	ALT-ALT	MISSING-MISSING	ALT-ALT	ALT-ALT	REF-REF	ALT-ALT	ALT-ALT	ALT-MISSING	ALT-ALT	ALT-ALT	ALT-ALT	ALT-MISSING	ALT-ALT	ALT-ALT	ALT-ALT	ALT-ALT	ALT-ALT	ALT-ALT	REF-REF	ALT-ALT	ALT-MISSING	ALT-ALT	ALT-ALT	HET-MISSING	50287
PvP01_03_v2:536651	ALT-MISSING	ALT-ALT	ALT-ALT	REF-REF	ALT-ALT	ALT-ALT	ALT-ALT	ALT-ALT	REF-REF	REF-REF	REF-REF	REF-REF	ALT-ALT	ALT-ALT	REF-REF	ALT-ALT	ALT-MISSING	REF-REF	ALT-ALT	ALT-MISSING	MISSING-MISSING	REF-MISSING	REF-REF	ALT-ALT	ALT-ALT	ALT-ALT	ALT-ALT	ALT-MISSING	ALT-ALT	ALT-MISSING	ALT-ALT	ALT-ALT	ALT-ALT	ALT-MISSING	ALT-ALT	ALT-ALT	HET-HET	ALT-ALT	ALT-ALT	ALT-ALT	ALT-MISSING	ALT-ALT	ALT-MISSING	ALT-ALT	ALT-ALT	ALT-ALT	REF-REF	ALT-ALT	REF-REF	MISSING-ALT	ALT-ALT	ALT-ALT	ALT-ALT	ALT-ALT	ALT-ALT	ALT-MISSING	ALT-ALT	ALT-ALT	REF-REF	ALT-ALT	MISSING-MISSING	ALT-ALT	REF-REF	REF-REF	ALT-ALT	ALT-ALT	ALT-MISSING	ALT-ALT	REF-REF	ALT-ALT	ALT-MISSING	ALT-ALT	ALT-ALT	ALT-ALT	REF-REF	REF-REF	ALT-ALT	ALT-ALT	REF-REF	ALT-MISSING	ALT-ALT	ALT-ALT	ALT-MISSING	50287
PvP01_03_v2:536657	ALT-MISSING	REF-REF	ALT-ALT	REF-REF	ALT-ALT	ALT-ALT	ALT-ALT	HET-HET	REF-REF	REF-REF	REF-REF	REF-REF	ALT-ALT	REF-REF	REF-REF	REF-REF	ALT-MISSING	REF-REF	ALT-ALT	ALT-MISSING	MISSING-MISSING	REF-MISSING	REF-REF	REF-REF	ALT-ALT	HET-HET	HET-HET	REF-MISSING	ALT-ALT	ALT-MISSING	REF-HET	ALT-ALT	HET-HET	ALT-MISSING	ALT-ALT	REF-HET	HET-HET	REF-REF	REF-REF	REF-REF	ALT-MISSING	REF-REF	REF-MISSING	ALT-ALT	ALT-ALT	ALT-ALT	REF-REF	ALT-ALT	REF-REF	MISSING-ALT	ALT-ALT	ALT-ALT	REF-REF	ALT-ALT	REF-REF	ALT-MISSING	ALT-ALT	ALT-ALT	REF-REF	REF-REF	MISSING-MISSING	REF-REF	ALT-ALT	REF-REF	HET-HET	REF-REF	HET-MISSING	ALT-ALT	REF-REF	REF-REF	REF-MISSING	ALT-ALT	ALT-ALT	HET-HET	REF-REF	REF-REF	REF-REF	ALT-ALT	REF-REF	REF-MISSING	ALT-ALT	ALT-ALT	ALT-MISSING	50287
PvP01_03_v2:536711	ALT-MISSING	ALT-ALT	ALT-ALT	REF-REF	ALT-ALT	ALT-MISSING	ALT-ALT	ALT-ALT	REF-REF	REF-REF	REF-MISSING	ALT-ALT	ALT-ALT	ALT-ALT	REF-REF	ALT-MISSING	ALT-MISSING	ALT-ALT	ALT-MISSING	ALT-MISSING	MISSING-MISSING	REF-MISSING	REF-REF	ALT-ALT	ALT-ALT	ALT-ALT	ALT-ALT	ALT-MISSING	ALT-ALT	MISSING-MISSING	ALT-ALT	ALT-ALT	ALT-ALT	ALT-MISSING	ALT-ALT	ALT-ALT	REF-REF	ALT-ALT	ALT-ALT	ALT-ALT	ALT-MISSING	MISSING-ALT	ALT-MISSING	ALT-ALT	ALT-ALT	ALT-ALT	REF-REF	ALT-ALT	HET-HET	MISSING-ALT	ALT-ALT	ALT-ALT	MISSING-ALT	ALT-ALT	MISSING-ALT	ALT-MISSING	ALT-ALT	ALT-ALT	REF-REF	ALT-ALT	REF-MISSING	ALT-ALT	REF-REF	REF-MISSING	ALT-ALT	ALT-ALT	ALT-MISSING	ALT-ALT	REF-REF	ALT-ALT	ALT-MISSING	ALT-ALT	ALT-ALT	ALT-ALT	REF-REF	ALT-ALT	ALT-ALT	ALT-ALT	ALT-ALT	ALT-MISSING	ALT-ALT	ALT-ALT	ALT-MISSING	50287
PvP01_03_v2:763606	ALT-ALT	ALT-ALT	ALT-ALT	HET-HET	ALT-ALT	ALT-ALT	ALT-ALT	MISSING-ALT	REF-REF	REF-REF	REF-REF	ALT-ALT	REF-REF	ALT-ALT	ALT-ALT	ALT-ALT	ALT-ALT	REF-REF	MISSING-MISSING	ALT-ALT	MISSING-ALT	REF-REF	REF-REF	REF-REF	REF-REF	ALT-ALT	ALT-MISSING	ALT-ALT	ALT-ALT	ALT-ALT	ALT-ALT	ALT-ALT	ALT-ALT	ALT-ALT	REF-REF	ALT-ALT	REF-REF	ALT-ALT	ALT-ALT	ALT-ALT	ALT-ALT	ALT-ALT	ALT-ALT	ALT-ALT	ALT-ALT	REF-REF	ALT-ALT	ALT-ALT	HET-REF	ALT-ALT	ALT-ALT	ALT-ALT	ALT-ALT	MISSING-ALT	ALT-ALT	ALT-ALT	ALT-ALT	ALT-ALT	REF-REF	ALT-ALT	REF-REF	ALT-ALT	REF-REF	REF-REF	ALT-ALT	ALT-ALT	ALT-ALT	ALT-ALT	REF-REF	ALT-ALT	ALT-ALT	ALT-ALT	ALT-ALT	ALT-ALT	ALT-ALT	ALT-ALT	ALT-ALT	ALT-ALT	ALT-ALT	ALT-ALT	ALT-ALT	MISSING-ALT	ALT-ALT	54827
PvP01_03_v2:763658	ALT-ALT	ALT-ALT	ALT-ALT	REF-REF	ALT-ALT	ALT-ALT	ALT-ALT	MISSING-ALT	REF-REF	REF-REF	REF-REF	ALT-ALT	ALT-ALT	ALT-ALT	REF-REF	ALT-ALT	ALT-ALT	REF-REF	MISSING-MISSING	ALT-ALT	MISSING-ALT	REF-REF	REF-REF	ALT-ALT	ALT-ALT	ALT-ALT	ALT-MISSING	ALT-ALT	ALT-ALT	MISSING-ALT	ALT-ALT	ALT-ALT	ALT-ALT	ALT-ALT	ALT-ALT	ALT-ALT	REF-REF	ALT-ALT	ALT-ALT	ALT-ALT	ALT-ALT	ALT-ALT	ALT-ALT	ALT-ALT	ALT-ALT	ALT-ALT	REF-REF	HET-HET	REF-REF	MISSING-ALT	ALT-ALT	REF-REF	ALT-ALT	MISSING-ALT	ALT-ALT	ALT-ALT	ALT-ALT	ALT-ALT	REF-REF	ALT-ALT	REF-REF	ALT-ALT	REF-REF	REF-REF	ALT-ALT	ALT-ALT	ALT-ALT	ALT-ALT	REF-REF	ALT-ALT	ALT-ALT	ALT-ALT	ALT-ALT	ALT-ALT	REF-REF	REF-REF	ALT-ALT	ALT-ALT	REF-REF	ALT-ALT	ALT-ALT	MISSING-ALT	ALT-ALT	54827
PvP01_03_v2:763660	REF-REF	REF-REF	REF-REF	REF-REF	REF-REF	REF-REF	REF-REF	MISSING-REF	REF-REF	REF-REF	REF-REF	REF-REF	REF-REF	REF-REF	REF-REF	REF-REF	REF-REF	REF-REF	MISSING-MISSING	REF-REF	MISSING-REF	REF-REF	REF-REF	REF-REF	REF-REF	REF-REF	REF-MISSING	REF-REF	REF-REF	MISSING-REF	REF-REF	REF-REF	REF-REF	REF-REF	REF-REF	REF-REF	REF-REF	REF-REF	REF-REF	REF-REF	REF-REF	REF-REF	REF-REF	REF-REF	REF-REF	REF-REF	REF-REF	REF-REF	REF-REF	MISSING-REF	REF-REF	REF-REF	REF-REF	MISSING-REF	REF-REF	REF-REF	REF-REF	REF-REF	REF-REF	REF-REF	REF-REF	REF-REF	REF-REF	REF-REF	REF-REF	REF-REF	REF-REF	REF-REF	REF-REF	REF-REF	MISSING-REF	REF-REF	REF-REF	REF-REF	REF-REF	REF-REF	REF-REF	REF-REF	REF-REF	REF-REF	REF-REF	REF-REF	REF-REF	54827
PvP01_04_v2:361788	REF-REF	REF-REF	REF-REF	REF-REF	REF-REF	REF-REF	REF-REF	MISSING-REF	REF-REF	REF-REF	REF-REF	REF-REF	REF-REF	REF-REF	REF-REF	REF-REF	REF-REF	REF-REF	MISSING-REF	REF-REF	MISSING-REF	ALT-ALT	REF-REF	REF-REF	REF-REF	REF-REF	REF-REF	REF-REF	REF-REF	REF-REF	REF-REF	REF-REF	REF-REF	REF-REF	REF-REF	REF-REF	REF-REF	REF-REF	REF-REF	REF-REF	REF-REF	REF-REF	REF-REF	REF-REF	REF-REF	REF-REF	ALT-ALT	REF-REF	REF-REF	REF-REF	REF-REF	REF-REF	REF-REF	REF-REF	MISSING-REF	REF-REF	REF-REF	REF-REF	REF-REF	REF-REF	MISSING-REF	REF-REF	REF-REF	REF-REF	MISSING-REF	REF-REF	REF-REF	REF-REF	REF-REF	REF-REF	REF-REF	REF-REF	REF-REF	REF-REF	REF-REF	REF-REF	REF-REF	REF-REF	REF-REF	REF-MISSING	REF-REF	REF-REF	REF-REF	64721
PvP01_04_v2:361890	REF-REF	REF-REF	REF-REF	HET-HET	REF-REF	REF-REF	REF-REF	MISSING-REF	REF-REF	ALT-ALT	ALT-HET	REF-REF	REF-REF	REF-REF	ALT-HET	REF-REF	REF-REF	REF-REF	REF-REF	REF-REF	MISSING-REF	REF-REF	REF-REF	REF-REF	REF-REF	REF-REF	REF-REF	REF-REF	REF-REF	REF-REF	REF-REF	REF-REF	REF-REF	REF-REF	REF-REF	REF-REF	HET-HET	REF-REF	REF-REF	REF-REF	REF-REF	REF-REF	REF-REF	REF-REF	REF-REF	REF-REF	REF-REF	REF-REF	HET-HET	REF-REF	REF-REF	REF-REF	REF-REF	REF-REF	REF-REF	REF-REF	REF-REF	REF-REF	REF-REF	REF-REF	REF-REF	REF-REF	REF-REF	ALT-HET	REF-REF	REF-REF	REF-REF	REF-REF	ALT-HET	REF-REF	REF-REF	REF-REF	REF-REF	REF-REF	REF-REF	HET-HET	REF-REF	REF-REF	REF-REF	REF-MISSING	MISSING-REF	REF-REF	REF-REF	64721
PvP01_04_v2:361893	REF-REF	REF-REF	REF-REF	REF-REF	REF-REF	REF-REF	REF-REF	MISSING-REF	REF-REF	REF-REF	REF-REF	REF-REF	REF-REF	REF-REF	REF-REF	REF-REF	REF-REF	REF-REF	REF-REF	REF-REF	MISSING-REF	REF-REF	REF-REF	REF-REF	REF-REF	REF-REF	REF-REF	REF-REF	REF-REF	REF-REF	REF-REF	REF-REF	REF-REF	REF-REF	REF-REF	REF-REF	REF-REF	REF-REF	REF-REF	REF-REF	REF-REF	REF-REF	REF-REF	REF-REF	REF-REF	REF-REF	REF-REF	REF-REF	REF-REF	REF-REF	REF-REF	REF-REF	REF-REF	REF-REF	REF-REF	REF-REF	REF-REF	REF-REF	REF-REF	REF-REF	REF-REF	REF-REF	REF-REF	REF-REF	REF-REF	REF-REF	REF-REF	REF-REF	REF-REF	REF-REF	REF-REF	REF-REF	REF-REF	REF-REF	REF-REF	REF-REF	REF-REF	REF-REF	REF-REF	REF-MISSING	MISSING-REF	REF-REF	REF-REF	64721
PvP01_04_v2:361899	REF-REF	REF-REF	REF-REF	HET-HET	REF-REF	REF-REF	REF-REF	MISSING-REF	ALT-HET	REF-REF	REF-REF	REF-REF	REF-REF	REF-REF	REF-REF	REF-REF	REF-REF	ALT-ALT	REF-REF	REF-REF	MISSING-REF	ALT-ALT	REF-REF	REF-REF	REF-REF	REF-REF	REF-REF	REF-REF	REF-REF	REF-MISSING	REF-REF	REF-REF	REF-REF	REF-REF	REF-REF	REF-REF	HET-HET	REF-REF	REF-REF	REF-REF	REF-REF	REF-REF	REF-REF	REF-REF	REF-REF	REF-REF	ALT-ALT	REF-REF	REF-REF	REF-REF	REF-REF	REF-REF	MISSING-REF	REF-REF	REF-REF	REF-REF	REF-REF	REF-REF	ALT-ALT	REF-REF	ALT-ALT	REF-REF	REF-REF	REF-REF	REF-REF	REF-REF	REF-REF	REF-REF	REF-REF	REF-REF	REF-MISSING	REF-REF	REF-REF	REF-REF	ALT-ALT	HET-HET	REF-REF	REF-REF	ALT-HET	REF-MISSING	MISSING-REF	REF-REF	REF-REF	64721
PvP01_04_v2:500161	REF-REF	REF-REF	REF-REF	REF-REF	REF-REF	REF-REF	REF-REF	REF-HET	REF-REF	REF-REF	REF-REF	REF-REF	REF-REF	REF-REF	REF-MISSING	REF-REF	REF-REF	REF-REF	REF-MISSING	REF-REF	ALT-ALT	REF-REF	REF-REF	REF-REF	REF-REF	REF-REF	REF-REF	REF-REF	REF-REF	MISSING-REF	HET-REF	REF-REF	REF-REF	REF-REF	REF-REF	REF-REF	REF-REF	REF-REF	REF-REF	REF-REF	REF-REF	REF-REF	REF-REF	REF-REF	REF-REF	REF-REF	REF-REF	REF-REF	REF-REF	ALT-ALT	REF-REF	REF-REF	REF-REF	REF-REF	REF-REF	REF-REF	REF-REF	REF-REF	REF-REF	REF-REF	REF-REF	REF-REF	REF-REF	REF-REF	REF-REF	REF-REF	REF-REF	REF-REF	REF-MISSING	REF-REF	REF-REF	ALT-MISSING	REF-MISSING	REF-REF	REF-REF	REF-REF	REF-REF	REF-REF	REF-REF	REF-REF	REF-REF	REF-REF	REF-REF	67489
PvP01_04_v2:500175	ALT-ALT	ALT-ALT	ALT-ALT	REF-REF	ALT-ALT	ALT-ALT	ALT-ALT	ALT-ALT	REF-REF	REF-REF	REF-REF	ALT-ALT	ALT-ALT	ALT-ALT	REF-MISSING	ALT-ALT	ALT-ALT	REF-REF	ALT-ALT	ALT-ALT	ALT-ALT	REF-REF	REF-REF	ALT-ALT	ALT-ALT	ALT-ALT	ALT-ALT	ALT-ALT	ALT-ALT	MISSING-ALT	ALT-ALT	ALT-ALT	ALT-ALT	ALT-ALT	ALT-ALT	ALT-ALT	REF-REF	ALT-ALT	ALT-ALT	ALT-ALT	ALT-ALT	ALT-ALT	ALT-ALT	ALT-ALT	ALT-ALT	ALT-ALT	REF-REF	ALT-ALT	REF-REF	ALT-ALT	ALT-ALT	ALT-ALT	ALT-ALT	ALT-ALT	ALT-ALT	ALT-ALT	ALT-ALT	ALT-ALT	REF-REF	ALT-ALT	REF-REF	ALT-ALT	REF-REF	REF-REF	ALT-ALT	ALT-ALT	ALT-ALT	ALT-ALT	REF-MISSING	ALT-ALT	ALT-ALT	ALT-MISSING	ALT-ALT	ALT-ALT	REF-REF	REF-REF	ALT-ALT	ALT-ALT	REF-REF	ALT-ALT	ALT-ALT	ALT-ALT	ALT-ALT	67489
PvP01_04_v2:500204	REF-REF	ALT-ALT	ALT-ALT	HET-HET	REF-REF	REF-REF	ALT-ALT	MISSING-HET	ALT-ALT	ALT-ALT	REF-REF	REF-REF	REF-REF	ALT-ALT	REF-MISSING	ALT-ALT	ALT-ALT	REF-REF	REF-MISSING	REF-REF	ALT-ALT	ALT-ALT	REF-REF	REF-REF	REF-REF	HET-HET	ALT-ALT	ALT-ALT	ALT-ALT	MISSING-REF	ALT-ALT	REF-REF	ALT-ALT	REF-REF	ALT-ALT	HET-HET	HET-HET	REF-REF	HET-HET	ALT-ALT	ALT-ALT	REF-REF	ALT-ALT	HET-HET	ALT-ALT	ALT-ALT	REF-REF	REF-REF	REF-HET	REF-REF	ALT-ALT	ALT-ALT	ALT-ALT	ALT-ALT	HET-HET	REF-REF	ALT-ALT	REF-REF	REF-REF	REF-REF	ALT-ALT	REF-REF	REF-REF	REF-REF	REF-HET	ALT-ALT	ALT-ALT	REF-REF	REF-MISSING	ALT-ALT	ALT-ALT	REF-MISSING	ALT-ALT	REF-REF	REF-REF	REF-REF	ALT-ALT	ALT-ALT	REF-REF	REF-REF	REF-REF	REF-REF	HET-HET	67489
PvP01_04_v2:500205	REF-REF	REF-REF	ALT-ALT	REF-REF	REF-REF	REF-REF	REF-REF	MISSING-REF	REF-REF	REF-REF	REF-REF	REF-REF	REF-REF	REF-REF	REF-MISSING	REF-REF	REF-REF	REF-REF	REF-MISSING	REF-REF	REF-REF	REF-REF	REF-REF	REF-REF	REF-REF	HET-HET	ALT-ALT	REF-REF	REF-REF	MISSING-REF	REF-HET	REF-REF	REF-REF	REF-REF	ALT-ALT	REF-REF	REF-REF	REF-REF	HET-HET	ALT-ALT	REF-REF	REF-REF	ALT-ALT	HET-HET	REF-REF	ALT-ALT	REF-REF	REF-REF	REF-REF	REF-REF	ALT-ALT	ALT-ALT	REF-REF	REF-REF	REF-REF	REF-REF	REF-REF	REF-REF	REF-REF	REF-REF	REF-REF	REF-REF	REF-REF	REF-REF	REF-HET	ALT-ALT	REF-REF	REF-REF	REF-MISSING	REF-REF	REF-REF	REF-MISSING	REF-MISSING	REF-REF	REF-REF	REF-REF	ALT-ALT	ALT-ALT	REF-REF	REF-REF	REF-REF	REF-REF	REF-REF	67489
PvP01_04_v2:500266	REF-REF	REF-REF	REF-REF	ALT-ALT	REF-REF	REF-REF	REF-REF	REF-REF	REF-REF	ALT-ALT	ALT-HET	REF-REF	REF-REF	REF-REF	ALT-MISSING	REF-REF	REF-REF	ALT-ALT	REF-MISSING	REF-REF	REF-REF	ALT-ALT	ALT-ALT	REF-REF	REF-REF	REF-REF	REF-REF	REF-REF	REF-REF	MISSING-REF	REF-REF	REF-REF	REF-REF	REF-REF	REF-REF	REF-REF	ALT-ALT	REF-REF	REF-REF	REF-REF	REF-REF	REF-REF	REF-REF	REF-REF	REF-REF	REF-REF	ALT-ALT	REF-REF	ALT-ALT	REF-REF	REF-REF	REF-REF	REF-REF	MISSING-REF	REF-REF	REF-REF	REF-REF	REF-REF	ALT-ALT	REF-REF	ALT-ALT	REF-REF	ALT-ALT	ALT-ALT	REF-REF	REF-REF	REF-REF	REF-REF	ALT-MISSING	MISSING-REF	REF-REF	REF-MISSING	REF-MISSING	REF-REF	ALT-ALT	ALT-ALT	REF-REF	REF-REF	ALT-ALT	REF-REF	REF-REF	REF-REF	REF-REF	67489
PvP01_04_v2:500273	REF-REF	REF-REF	REF-REF	REF-REF	REF-REF	REF-REF	REF-REF	MISSING-REF	REF-REF	REF-REF	REF-REF	REF-REF	REF-REF	REF-REF	REF-MISSING	REF-REF	REF-REF	REF-REF	REF-MISSING	REF-REF	REF-REF	REF-REF	REF-REF	REF-REF	REF-REF	REF-REF	REF-REF	REF-REF	REF-REF	REF-REF	REF-REF	REF-REF	REF-REF	REF-REF	REF-REF	REF-REF	REF-REF	REF-REF	REF-REF	REF-REF	REF-REF	REF-REF	REF-REF	REF-REF	REF-REF	REF-REF	REF-REF	REF-REF	REF-REF	REF-REF	REF-REF	REF-REF	REF-REF	REF-REF	REF-REF	REF-REF	REF-REF	REF-REF	REF-REF	REF-REF	REF-REF	REF-REF	REF-REF	REF-REF	REF-REF	REF-REF	REF-REF	REF-REF	REF-MISSING	MISSING-REF	REF-REF	REF-MISSING	REF-MISSING	REF-REF	REF-REF	REF-REF	REF-REF	REF-REF	REF-REF	REF-REF	REF-REF	REF-REF	REF-REF	67489
PvP01_04_v2:853862	REF-REF	ALT-ALT	REF-REF	ALT-ALT	ALT-ALT	ALT-ALT	ALT-ALT	MISSING-REF	ALT-ALT	ALT-ALT	ALT-ALT	REF-REF	REF-REF	ALT-ALT	ALT-ALT	ALT-ALT	REF-REF	ALT-ALT	ALT-ALT	HET-HET	MISSING-REF	ALT-ALT	ALT-ALT	REF-REF	REF-REF	HET-HET	ALT-ALT	REF-REF	REF-REF	ALT-ALT	HET-HET	ALT-ALT	HET-HET	ALT-ALT	REF-REF	ALT-HET	ALT-ALT	ALT-ALT	ALT-ALT	ALT-ALT	REF-REF	REF-REF	ALT-ALT	REF-REF	REF-REF	REF-REF	ALT-ALT	REF-REF	ALT-ALT	REF-REF	ALT-ALT	REF-REF	REF-REF	ALT-ALT	REF-REF	ALT-ALT	REF-REF	ALT-ALT	ALT-ALT	ALT-ALT	ALT-ALT	REF-REF	ALT-ALT	ALT-ALT	REF-REF	ALT-ALT	HET-HET	ALT-ALT	REF-REF	ALT-ALT	ALT-ALT	REF-REF	REF-REF	REF-REF	ALT-ALT	ALT-ALT	ALT-ALT	ALT-ALT	ALT-ALT	ALT-ALT	REF-REF	REF-REF	REF-REF	74562
PvP01_04_v2:853900	ALT-ALT	REF-REF	ALT-ALT	HET-HET	REF-REF	REF-REF	REF-REF	MISSING-ALT	ALT-ALT	REF-REF	ALT-HET	REF-REF	ALT-ALT	REF-REF	REF-REF	REF-REF	ALT-ALT	REF-REF	REF-REF	HET-HET	MISSING-REF	ALT-ALT	REF-REF	REF-REF	ALT-ALT	REF-REF	ALT-ALT	ALT-ALT	ALT-ALT	ALT-ALT	ALT-HET	REF-REF	HET-HET	REF-REF	REF-REF	HET-HET	HET-HET	ALT-ALT	REF-REF	REF-REF	ALT-ALT	HET-HET	REF-REF	REF-REF	REF-REF	REF-REF	REF-REF	REF-REF	HET-HET	REF-REF	REF-REF	REF-REF	REF-REF	ALT-ALT	REF-REF	REF-REF	REF-REF	ALT-ALT	REF-REF	ALT-ALT	ALT-ALT	REF-REF	REF-REF	REF-REF	HET-HET	REF-REF	HET-HET	REF-REF	ALT-ALT	REF-REF	REF-REF	REF-REF	ALT-ALT	HET-HET	REF-REF	REF-REF	REF-REF	REF-REF	REF-REF	REF-REF	REF-REF	REF-REF	REF-REF	74562
PvP01_04_v2:853944	ALT-ALT	ALT-ALT	ALT-ALT	REF-REF	ALT-ALT	ALT-ALT	ALT-ALT	MISSING-ALT	REF-REF	REF-REF	ALT-HET	ALT-ALT	ALT-ALT	ALT-ALT	ALT-ALT	ALT-ALT	ALT-ALT	REF-REF	ALT-ALT	ALT-ALT	MISSING-ALT	REF-REF	REF-REF	ALT-ALT	ALT-ALT	ALT-ALT	ALT-ALT	ALT-ALT	ALT-ALT	ALT-ALT	ALT-ALT	ALT-ALT	ALT-ALT	ALT-ALT	ALT-ALT	ALT-ALT	HET-HET	ALT-ALT	ALT-ALT	ALT-ALT	ALT-ALT	ALT-ALT	ALT-ALT	ALT-ALT	ALT-ALT	ALT-ALT	REF-REF	ALT-ALT	HET-HET	ALT-ALT	ALT-ALT	ALT-ALT	ALT-ALT	ALT-ALT	ALT-ALT	ALT-ALT	ALT-ALT	ALT-ALT	REF-REF	ALT-ALT	REF-REF	ALT-ALT	REF-REF	REF-REF	ALT-ALT	ALT-ALT	ALT-ALT	ALT-ALT	REF-REF	ALT-ALT	ALT-ALT	ALT-ALT	ALT-ALT	ALT-ALT	ALT-ALT	HET-HET	ALT-ALT	ALT-ALT	REF-REF	ALT-ALT	ALT-ALT	ALT-ALT	ALT-ALT	74562
PvP01_05_v2:170477	ALT-ALT	ALT-ALT	ALT-ALT	ALT-ALT	ALT-ALT	ALT-ALT	ALT-ALT	MISSING-ALT	ALT-ALT	ALT-ALT	ALT-ALT	ALT-ALT	ALT-ALT	ALT-ALT	ALT-ALT	MISSING-ALT	ALT-ALT	ALT-ALT	ALT-ALT	ALT-ALT	MISSING-REF	ALT-ALT	ALT-ALT	ALT-ALT	REF-REF	REF-HET	ALT-ALT	ALT-ALT	ALT-ALT	ALT-ALT	HET-HET	ALT-ALT	HET-HET	ALT-ALT	ALT-ALT	ALT-HET	ALT-ALT	ALT-ALT	ALT-ALT	REF-REF	REF-REF	ALT-ALT	REF-REF	ALT-ALT	ALT-ALT	ALT-ALT	ALT-ALT	REF-REF	ALT-ALT	MISSING-REF	ALT-ALT	ALT-ALT	REF-REF	ALT-ALT	ALT-ALT	REF-REF	HET-HET	ALT-ALT	ALT-ALT	ALT-ALT	MISSING-ALT	ALT-ALT	ALT-ALT	ALT-ALT	HET-HET	REF-REF	ALT-ALT	ALT-ALT	ALT-ALT	ALT-ALT	ALT-ALT	ALT-ALT	ALT-ALT	ALT-ALT	ALT-ALT	ALT-ALT	REF-REF	REF-REF	ALT-ALT	ALT-ALT	REF-REF	ALT-ALT	ALT-ALT	81132
PvP01_05_v2:170511	REF-REF	ALT-ALT	ALT-ALT	REF-REF	ALT-ALT	REF-REF	ALT-ALT	ALT-HET	REF-REF	REF-REF	REF-REF	HET-HET	ALT-ALT	ALT-ALT	REF-REF	MISSING-ALT	ALT-ALT	REF-REF	MISSING-REF	ALT-ALT	MISSING-REF	REF-REF	REF-REF	REF-REF	REF-REF	REF-HET	ALT-ALT	ALT-ALT	ALT-ALT	ALT-ALT	REF-REF	ALT-ALT	HET-HET	REF-REF	ALT-ALT	ALT-HET	REF-REF	ALT-ALT	ALT-HET	REF-REF	REF-REF	ALT-ALT	REF-REF	ALT-ALT	REF-REF	ALT-ALT	ALT-ALT	REF-REF	REF-REF	MISSING-REF	ALT-ALT	REF-REF	REF-REF	ALT-ALT	HET-HET	REF-REF	HET-HET	ALT-ALT	REF-REF	ALT-ALT	MISSING-REF	REF-REF	ALT-ALT	REF-REF	HET-HET	REF-REF	REF-REF	ALT-ALT	REF-REF	ALT-ALT	REF-REF	ALT-ALT	ALT-ALT	HET-HET	REF-REF	REF-REF	REF-REF	REF-REF	REF-REF	REF-REF	REF-REF	ALT-ALT	ALT-ALT	81132
PvP01_05_v2:170534	REF-REF	REF-REF	REF-REF	HET-HET	REF-REF	ALT-ALT	REF-REF	REF-REF	ALT-ALT	ALT-ALT	ALT-ALT	REF-REF	REF-REF	REF-REF	ALT-ALT	REF-REF	REF-REF	ALT-ALT	MISSING-ALT	REF-REF	REF-REF	ALT-ALT	ALT-ALT	ALT-ALT	REF-REF	REF-REF	REF-REF	REF-REF	REF-REF	REF-REF	REF-HET	REF-REF	REF-REF	REF-REF	REF-REF	REF-REF	HET-HET	REF-REF	REF-REF	REF-REF	REF-REF	REF-REF	REF-REF	REF-REF	REF-REF	REF-REF	REF-REF	REF-REF	ALT-HET	MISSING-REF	REF-REF	REF-REF	REF-REF	REF-REF	HET-HET	REF-REF	REF-REF	REF-REF	REF-REF	REF-REF	MISSING-REF	REF-REF	REF-REF	ALT-ALT	REF-REF	REF-REF	REF-REF	REF-REF	ALT-ALT	REF-REF	REF-REF	REF-REF	REF-REF	REF-REF	ALT-ALT	HET-HET	REF-REF	REF-REF	ALT-ALT	REF-REF	REF-REF	REF-REF	REF-REF	81132
PvP01_05_v2:170547	REF-REF	REF-REF	REF-REF	HET-HET	REF-REF	REF-REF	REF-REF	REF-REF	REF-REF	REF-REF	REF-REF	REF-REF	REF-REF	REF-REF	REF-REF	REF-REF	REF-REF	REF-REF	MISSING-REF	REF-REF	REF-REF	REF-REF	REF-REF	REF-REF	REF-REF	REF-REF	REF-REF	REF-REF	REF-REF	REF-REF	REF-REF	REF-REF	REF-REF	REF-REF	REF-REF	REF-REF	HET-HET	REF-REF	REF-REF	REF-REF	REF-REF	REF-REF	REF-REF	REF-REF	REF-REF	REF-REF	REF-REF	REF-REF	REF-REF	MISSING-REF	REF-REF	REF-REF	REF-REF	REF-REF	REF-REF	REF-REF	REF-REF	REF-REF	ALT-ALT	REF-REF	MISSING-ALT	REF-REF	REF-REF	REF-REF	REF-REF	REF-REF	REF-REF	REF-REF	REF-REF	REF-REF	REF-REF	REF-REF	REF-REF	REF-REF	REF-REF	HET-HET	REF-REF	REF-REF	REF-REF	REF-REF	REF-REF	REF-REF	REF-REF	81132
PvP01_05_v2:490199	ALT-ALT	ALT-ALT	ALT-ALT	ALT-HET	ALT-ALT	ALT-ALT	ALT-ALT	ALT-ALT	ALT-ALT	ALT-ALT	ALT-ALT	ALT-ALT	ALT-ALT	ALT-ALT	ALT-ALT	ALT-ALT	ALT-ALT	ALT-ALT	ALT-ALT	ALT-ALT	ALT-ALT	ALT-ALT	ALT-ALT	ALT-ALT	ALT-ALT	ALT-ALT	ALT-ALT	ALT-ALT	ALT-ALT	ALT-ALT	ALT-ALT	ALT-ALT	ALT-ALT	ALT-ALT	ALT-ALT	ALT-ALT	ALT-HET	ALT-ALT	ALT-ALT	ALT-ALT	ALT-ALT	ALT-ALT	ALT-ALT	ALT-ALT	ALT-ALT	ALT-ALT	ALT-ALT	ALT-ALT	ALT-ALT	MISSING-ALT	ALT-ALT	ALT-ALT	ALT-ALT	ALT-ALT	ALT-ALT	ALT-ALT	ALT-ALT	ALT-ALT	REF-REF	ALT-ALT	REF-REF	ALT-ALT	REF-REF	ALT-ALT	ALT-ALT	ALT-ALT	ALT-ALT	ALT-ALT	ALT-ALT	ALT-ALT	ALT-ALT	ALT-ALT	ALT-ALT	ALT-ALT	ALT-ALT	REF-HET	ALT-ALT	ALT-ALT	ALT-ALT	ALT-ALT	ALT-ALT	ALT-ALT	ALT-ALT	87526
PvP01_05_v2:490220	REF-REF	REF-REF	REF-REF	REF-REF	REF-REF	REF-REF	REF-REF	REF-REF	REF-REF	REF-REF	ALT-HET	REF-REF	REF-REF	REF-REF	ALT-ALT	REF-REF	REF-REF	REF-REF	REF-REF	REF-REF	REF-REF	REF-REF	REF-REF	REF-REF	REF-REF	REF-REF	REF-REF	REF-REF	REF-REF	REF-REF	REF-REF	REF-REF	REF-REF	REF-REF	REF-REF	REF-REF	REF-REF	REF-REF	REF-REF	REF-REF	REF-REF	REF-REF	REF-REF	REF-REF	REF-REF	REF-REF	ALT-ALT	REF-REF	REF-REF	MISSING-REF	REF-REF	REF-REF	REF-REF	REF-REF	REF-REF	REF-REF	REF-REF	REF-REF	REF-REF	REF-REF	REF-REF	REF-REF	REF-REF	REF-REF	REF-REF	REF-REF	REF-REF	REF-REF	REF-REF	REF-REF	REF-REF	REF-REF	REF-REF	REF-REF	ALT-ALT	REF-REF	REF-REF	REF-REF	REF-REF	REF-REF	REF-REF	REF-REF	REF-REF	87526
PvP01_05_v2:490223	ALT-ALT	ALT-ALT	REF-REF	HET-HET	ALT-ALT	ALT-ALT	ALT-ALT	HET-HET	REF-REF	ALT-ALT	REF-REF	REF-REF	ALT-ALT	ALT-HET	REF-REF	ALT-ALT	ALT-ALT	ALT-ALT	ALT-ALT	ALT-ALT	REF-REF	ALT-ALT	ALT-ALT	ALT-ALT	ALT-ALT	HET-HET	ALT-ALT	REF-REF	ALT-ALT	REF-REF	ALT-ALT	REF-REF	HET-HET	ALT-ALT	ALT-ALT	HET-HET	ALT-ALT	REF-REF	HET-HET	REF-REF	ALT-ALT	HET-HET	REF-REF	ALT-ALT	REF-REF	ALT-ALT	REF-REF	ALT-ALT	ALT-ALT	MISSING-ALT	ALT-ALT	ALT-ALT	REF-REF	ALT-ALT	ALT-ALT	REF-REF	ALT-ALT	REF-REF	REF-REF	ALT-ALT	REF-REF	ALT-ALT	ALT-ALT	REF-REF	REF-REF	REF-REF	REF-REF	ALT-ALT	ALT-ALT	ALT-ALT	ALT-ALT	ALT-ALT	REF-REF	ALT-ALT	REF-REF	REF-HET	REF-REF	ALT-ALT	ALT-ALT	ALT-ALT	ALT-ALT	ALT-ALT	HET-HET	87526
PvP01_05_v2:490244	ALT-ALT	ALT-ALT	ALT-ALT	HET-HET	ALT-ALT	ALT-ALT	ALT-ALT	ALT-ALT	REF-REF	REF-REF	REF-REF	ALT-ALT	ALT-ALT	ALT-ALT	REF-REF	ALT-ALT	ALT-ALT	ALT-ALT	ALT-ALT	ALT-ALT	ALT-ALT	REF-REF	REF-REF	ALT-ALT	ALT-ALT	ALT-ALT	ALT-ALT	ALT-ALT	ALT-ALT	ALT-ALT	ALT-ALT	ALT-ALT	ALT-ALT	ALT-ALT	ALT-ALT	ALT-ALT	REF-REF	ALT-ALT	ALT-ALT	ALT-ALT	ALT-ALT	ALT-ALT	ALT-ALT	ALT-ALT	ALT-ALT	ALT-ALT	REF-REF	ALT-ALT	HET-HET	MISSING-ALT	ALT-ALT	ALT-ALT	ALT-ALT	ALT-ALT	ALT-ALT	ALT-ALT	ALT-ALT	ALT-ALT	REF-REF	ALT-ALT	REF-REF	ALT-ALT	REF-REF	ALT-ALT	ALT-ALT	ALT-ALT	ALT-ALT	ALT-ALT	ALT-ALT	ALT-ALT	ALT-ALT	ALT-ALT	ALT-ALT	ALT-ALT	REF-REF	REF-REF	ALT-ALT	ALT-ALT	REF-REF	ALT-ALT	ALT-ALT	ALT-ALT	ALT-ALT	87526
PvP01_05_v2:776829	ALT-ALT	ALT-ALT	ALT-ALT	ALT-ALT	ALT-ALT	ALT-ALT	ALT-ALT	MISSING-ALT	ALT-ALT	ALT-ALT	REF-REF	ALT-ALT	ALT-ALT	ALT-ALT	ALT-ALT	ALT-ALT	ALT-ALT	ALT-ALT	ALT-ALT	ALT-ALT	MISSING-ALT	REF-REF	ALT-ALT	ALT-ALT	ALT-ALT	ALT-ALT	ALT-ALT	ALT-ALT	ALT-ALT	ALT-ALT	ALT-ALT	ALT-ALT	ALT-ALT	ALT-ALT	ALT-ALT	ALT-ALT	HET-HET	ALT-ALT	ALT-ALT	ALT-ALT	ALT-ALT	ALT-ALT	ALT-ALT	ALT-ALT	ALT-ALT	ALT-ALT	ALT-ALT	ALT-ALT	ALT-ALT	ALT-ALT	ALT-ALT	ALT-ALT	ALT-ALT	ALT-ALT	ALT-ALT	ALT-ALT	ALT-ALT	ALT-ALT	ALT-ALT	ALT-ALT	ALT-ALT	ALT-ALT	ALT-ALT	ALT-ALT	ALT-ALT	ALT-ALT	ALT-ALT	ALT-ALT	ALT-ALT	ALT-ALT	ALT-ALT	ALT-ALT	ALT-ALT	ALT-ALT	ALT-ALT	ALT-ALT	ALT-ALT	ALT-ALT	ALT-ALT	ALT-ALT	ALT-ALT	ALT-ALT	ALT-ALT	93261
PvP01_05_v2:776958	REF-REF	REF-REF	REF-REF	HET-HET	REF-REF	REF-REF	REF-REF	REF-REF	REF-REF	ALT-ALT	ALT-ALT	REF-REF	REF-REF	REF-REF	ALT-ALT	REF-REF	REF-REF	ALT-ALT	REF-REF	REF-REF	MISSING-REF	ALT-ALT	ALT-ALT	REF-REF	REF-REF	REF-REF	REF-REF	REF-REF	REF-REF	MISSING-REF	REF-REF	REF-REF	REF-REF	REF-REF	REF-REF	REF-REF	HET-HET	REF-REF	HET-HET	REF-REF	REF-REF	REF-REF	REF-REF	REF-REF	REF-REF	REF-REF	ALT-ALT	REF-REF	ALT-ALT	REF-REF	REF-REF	REF-REF	REF-REF	MISSING-REF	REF-REF	REF-REF	REF-REF	REF-REF	ALT-ALT	REF-REF	REF-REF	REF-REF	ALT-ALT	REF-REF	REF-REF	MISSING-REF	REF-REF	REF-REF	ALT-ALT	REF-REF	REF-REF	REF-REF	REF-REF	REF-REF	ALT-ALT	ALT-HET	REF-REF	REF-REF	ALT-ALT	REF-REF	REF-REF	REF-REF	REF-REF	93261
PvP01_05_v2:776964	REF-REF	REF-REF	REF-REF	REF-REF	REF-REF	REF-REF	REF-REF	REF-REF	REF-REF	REF-REF	REF-REF	REF-REF	REF-REF	REF-REF	REF-REF	REF-REF	REF-REF	REF-REF	REF-REF	REF-REF	MISSING-REF	REF-REF	REF-REF	REF-REF	REF-REF	REF-REF	REF-REF	REF-REF	REF-REF	MISSING-REF	REF-REF	REF-REF	REF-REF	REF-REF	REF-REF	REF-REF	REF-REF	REF-REF	REF-REF	REF-REF	REF-REF	REF-REF	REF-REF	REF-REF	REF-REF	REF-REF	REF-REF	REF-REF	REF-REF	REF-REF	REF-REF	REF-REF	REF-REF	REF-REF	REF-REF	REF-REF	REF-REF	REF-REF	REF-REF	REF-REF	REF-REF	REF-REF	REF-REF	REF-REF	REF-REF	MISSING-REF	REF-REF	REF-REF	REF-REF	REF-REF	REF-REF	REF-REF	REF-REF	REF-REF	REF-REF	REF-REF	REF-REF	REF-REF	REF-REF	REF-REF	REF-REF	REF-REF	REF-REF	93261
PvP01_05_v2:776973	REF-REF	REF-REF	REF-REF	REF-REF	REF-REF	REF-REF	REF-REF	REF-REF	REF-REF	REF-REF	REF-REF	REF-REF	REF-REF	REF-REF	REF-REF	REF-REF	REF-REF	REF-REF	REF-REF	REF-REF	MISSING-REF	REF-REF	REF-REF	REF-REF	REF-REF	REF-REF	REF-REF	REF-REF	REF-REF	MISSING-REF	REF-REF	REF-REF	REF-REF	REF-REF	REF-REF	REF-REF	HET-HET	REF-REF	REF-REF	REF-REF	REF-REF	REF-REF	REF-REF	REF-REF	REF-REF	REF-REF	REF-REF	REF-REF	REF-REF	REF-REF	REF-REF	REF-REF	REF-REF	REF-REF	REF-REF	REF-REF	REF-REF	REF-REF	REF-REF	REF-REF	REF-REF	REF-REF	REF-REF	REF-REF	REF-REF	MISSING-REF	REF-REF	REF-REF	REF-REF	REF-REF	REF-REF	REF-REF	REF-REF	REF-REF	REF-REF	REF-REF	REF-REF	REF-REF	REF-REF	REF-REF	REF-REF	REF-REF	REF-REF	93261
PvP01_05_v2:722014	ALT-ALT	ALT-ALT	ALT-ALT	HET-HET	ALT-ALT	ALT-ALT	ALT-ALT	ALT-ALT	ALT-ALT	REF-REF	REF-REF	ALT-ALT	ALT-ALT	ALT-ALT	REF-REF	ALT-ALT	ALT-ALT	REF-REF	ALT-ALT	ALT-ALT	ALT-ALT	REF-REF	REF-REF	ALT-ALT	ALT-ALT	ALT-ALT	ALT-ALT	ALT-ALT	ALT-ALT	ALT-ALT	ALT-ALT	ALT-ALT	ALT-ALT	ALT-ALT	ALT-ALT	ALT-ALT	REF-REF	ALT-ALT	ALT-ALT	ALT-ALT	ALT-ALT	ALT-ALT	ALT-ALT	ALT-ALT	ALT-ALT	ALT-ALT	REF-REF	ALT-ALT	REF-REF	MISSING-ALT	ALT-ALT	ALT-ALT	ALT-ALT	ALT-ALT	ALT-ALT	ALT-ALT	ALT-ALT	ALT-ALT	REF-REF	ALT-ALT	REF-REF	ALT-ALT	ALT-ALT	REF-REF	ALT-ALT	ALT-ALT	ALT-ALT	ALT-ALT	REF-REF	ALT-ALT	ALT-ALT	ALT-ALT	ALT-ALT	ALT-ALT	REF-REF	REF-REF	ALT-ALT	ALT-ALT	REF-REF	ALT-ALT	MISSING-ALT	ALT-ALT	ALT-ALT	92164
PvP01_05_v2:722044	ALT-ALT	ALT-ALT	ALT-ALT	HET-HET	ALT-ALT	ALT-ALT	ALT-ALT	ALT-ALT	REF-REF	REF-REF	REF-REF	ALT-ALT	ALT-ALT	ALT-ALT	REF-REF	ALT-ALT	ALT-ALT	REF-REF	ALT-ALT	ALT-ALT	ALT-ALT	REF-REF	REF-REF	ALT-ALT	ALT-ALT	ALT-ALT	ALT-ALT	ALT-ALT	ALT-ALT	ALT-ALT	ALT-ALT	ALT-ALT	ALT-ALT	ALT-ALT	ALT-ALT	ALT-ALT	REF-REF	ALT-ALT	ALT-ALT	ALT-ALT	ALT-ALT	ALT-ALT	ALT-ALT	ALT-ALT	ALT-ALT	ALT-ALT	REF-REF	ALT-ALT	REF-REF	ALT-ALT	ALT-ALT	ALT-ALT	ALT-ALT	ALT-ALT	ALT-ALT	ALT-ALT	ALT-ALT	ALT-ALT	REF-REF	ALT-ALT	REF-REF	ALT-ALT	REF-REF	REF-REF	ALT-ALT	ALT-ALT	ALT-ALT	ALT-ALT	REF-REF	ALT-ALT	ALT-ALT	ALT-ALT	ALT-ALT	ALT-ALT	REF-REF	REF-REF	ALT-ALT	ALT-ALT	REF-REF	ALT-ALT	MISSING-ALT	ALT-ALT	ALT-ALT	92164
PvP01_05_v2:722067	ALT-ALT	ALT-ALT	REF-REF	REF-REF	ALT-ALT	ALT-ALT	ALT-ALT	ALT-ALT	REF-REF	REF-REF	REF-REF	ALT-ALT	ALT-ALT	ALT-ALT	REF-REF	ALT-ALT	ALT-ALT	REF-REF	ALT-ALT	ALT-ALT	ALT-ALT	REF-REF	REF-REF	ALT-ALT	ALT-ALT	ALT-ALT	REF-REF	ALT-ALT	ALT-ALT	ALT-ALT	ALT-ALT	ALT-ALT	ALT-ALT	ALT-ALT	ALT-ALT	ALT-ALT	REF-REF	ALT-ALT	ALT-ALT	ALT-ALT	ALT-ALT	ALT-ALT	ALT-ALT	ALT-ALT	ALT-ALT	ALT-ALT	REF-REF	ALT-ALT	REF-REF	ALT-ALT	ALT-ALT	ALT-ALT	ALT-ALT	REF-REF	ALT-ALT	ALT-ALT	ALT-ALT	ALT-ALT	REF-REF	ALT-ALT	REF-REF	ALT-ALT	REF-REF	REF-REF	ALT-ALT	ALT-ALT	ALT-ALT	ALT-ALT	REF-REF	ALT-ALT	ALT-ALT	ALT-ALT	ALT-ALT	ALT-ALT	REF-REF	REF-REF	ALT-ALT	ALT-ALT	REF-REF	ALT-ALT	MISSING-ALT	ALT-ALT	ALT-ALT	92164
PvP01_05_v2:722089	REF-REF	REF-REF	REF-REF	REF-REF	REF-REF	REF-REF	REF-REF	REF-REF	REF-REF	REF-REF	REF-REF	REF-REF	REF-REF	REF-REF	REF-REF	REF-REF	REF-REF	REF-REF	REF-REF	REF-REF	REF-REF	REF-REF	REF-REF	REF-REF	REF-REF	REF-REF	REF-REF	REF-REF	REF-REF	REF-REF	REF-REF	REF-REF	REF-REF	REF-REF	REF-REF	REF-REF	REF-REF	REF-REF	REF-REF	REF-REF	REF-REF	REF-REF	REF-REF	REF-REF	REF-REF	REF-REF	REF-REF	REF-REF	REF-REF	REF-REF	REF-REF	REF-REF	REF-REF	REF-REF	MISSING-REF	REF-REF	REF-REF	REF-REF	REF-REF	REF-REF	REF-REF	REF-REF	REF-REF	REF-REF	REF-REF	REF-REF	REF-REF	REF-REF	REF-REF	REF-REF	REF-REF	REF-REF	REF-REF	REF-REF	REF-REF	REF-REF	REF-REF	REF-REF	REF-REF	REF-REF	REF-REF	REF-REF	REF-REF	92164
PvP01_05_v2:1125681	ALT-ALT	ALT-ALT	REF-REF	ALT-ALT	REF-REF	ALT-ALT	ALT-ALT	REF-REF	ALT-ALT	HET-ALT	ALT-ALT	ALT-ALT	ALT-ALT	ALT-HET	ALT-MISSING	REF-REF	REF-REF	REF-REF	ALT-ALT	ALT-ALT	MISSING-REF	ALT-ALT	ALT-MISSING	ALT-ALT	ALT-ALT	HET-HET	ALT-ALT	REF-MISSING	REF-REF	MISSING-ALT	HET-HET	REF-REF	HET-HET	ALT-ALT	ALT-ALT	ALT-HET	HET-HET	REF-REF	ALT-ALT	ALT-ALT	REF-REF	ALT-ALT	ALT-ALT	HET-HET	ALT-ALT	ALT-ALT	ALT-ALT	HET-HET	ALT-ALT	ALT-ALT	ALT-ALT	ALT-ALT	REF-REF	ALT-ALT	MISSING-REF	ALT-ALT	ALT-ALT	ALT-ALT	REF-REF	ALT-ALT	MISSING-ALT	ALT-ALT	ALT-ALT	ALT-ALT	REF-HET	ALT-ALT	ALT-ALT	ALT-ALT	ALT-ALT	ALT-ALT	ALT-MISSING	REF-REF	REF-REF	ALT-ALT	ALT-ALT	ALT-ALT	ALT-ALT	REF-REF	ALT-ALT	ALT-MISSING	ALT-ALT	REF-REF	HET-HET	100236
PvP01_05_v2:1125699	REF-REF	REF-REF	REF-REF	HET-HET	REF-REF	REF-REF	REF-REF	REF-REF	ALT-ALT	REF-REF	REF-REF	REF-REF	REF-REF	REF-REF	ALT-MISSING	REF-REF	REF-REF	REF-REF	REF-REF	REF-REF	MISSING-REF	REF-REF	ALT-MISSING	REF-REF	REF-REF	REF-REF	REF-REF	REF-MISSING	REF-REF	MISSING-MISSING	REF-REF	REF-REF	REF-REF	REF-MISSING	REF-REF	REF-REF	REF-REF	REF-REF	REF-REF	REF-REF	REF-MISSING	REF-REF	REF-REF	REF-REF	REF-REF	REF-REF	ALT-ALT	REF-REF	REF-REF	REF-REF	REF-REF	ALT-ALT	REF-REF	REF-REF	REF-REF	REF-REF	REF-REF	REF-REF	REF-REF	REF-REF	MISSING-ALT	REF-REF	REF-REF	REF-REF	REF-REF	REF-REF	REF-REF	REF-REF	REF-REF	REF-REF	REF-MISSING	REF-REF	REF-REF	REF-REF	REF-REF	REF-REF	REF-REF	REF-REF	REF-REF	REF-MISSING	REF-REF	REF-REF	REF-REF	100236
PvP01_05_v2:1125748	ALT-ALT	ALT-HET	MISSING-REF	ALT-ALT	REF-REF	ALT-ALT	ALT-ALT	MISSING-REF	ALT-ALT	ALT-ALT	ALT-ALT	ALT-ALT	ALT-ALT	ALT-HET	ALT-MISSING	REF-REF	REF-REF	ALT-ALT	ALT-ALT	ALT-ALT	MISSING-REF	ALT-ALT	ALT-MISSING	ALT-ALT	REF-REF	HET-HET	ALT-ALT	REF-MISSING	REF-REF	ALT-MISSING	HET-HET	REF-REF	HET-HET	ALT-MISSING	REF-REF	HET-HET	HET-HET	REF-REF	ALT-HET	ALT-ALT	REF-MISSING	ALT-ALT	ALT-ALT	HET-HET	ALT-ALT	REF-REF	ALT-HET	ALT-ALT	ALT-ALT	ALT-ALT	ALT-HET	ALT-ALT	MISSING-REF	MISSING-ALT	MISSING-REF	ALT-ALT	ALT-ALT	ALT-ALT	ALT-ALT	ALT-ALT	MISSING-ALT	ALT-ALT	ALT-ALT	ALT-HET	MISSING-HET	ALT-ALT	ALT-ALT	ALT-ALT	ALT-ALT	ALT-ALT	ALT-MISSING	REF-REF	REF-REF	ALT-ALT	ALT-HET	ALT-HET	ALT-ALT	REF-REF	ALT-ALT	ALT-MISSING	ALT-ALT	REF-REF	HET-HET	100236
PvP01_05_v2:1352102	ALT-ALT	ALT-ALT	ALT-ALT	REF-REF	REF-REF	ALT-ALT	ALT-ALT	MISSING-ALT	REF-REF	REF-REF	ALT-HET	ALT-ALT	REF-REF	ALT-ALT	REF-REF	ALT-ALT	ALT-ALT	REF-REF	ALT-ALT	ALT-ALT	ALT-ALT	REF-REF	REF-REF	ALT-ALT	ALT-ALT	ALT-ALT	HET-HET	REF-REF	ALT-ALT	MISSING-ALT	ALT-ALT	ALT-ALT	ALT-HET	ALT-ALT	ALT-ALT	ALT-HET	HET-HET	ALT-ALT	ALT-HET	ALT-ALT	ALT-ALT	ALT-ALT	ALT-ALT	ALT-ALT	ALT-ALT	ALT-ALT	REF-REF	ALT-HET	REF-REF	ALT-ALT	REF-REF	ALT-ALT	ALT-ALT	ALT-ALT	ALT-ALT	ALT-ALT	ALT-ALT	ALT-ALT	REF-REF	ALT-ALT	MISSING-REF	REF-REF	REF-REF	REF-REF	HET-HET	ALT-ALT	REF-REF	ALT-ALT	REF-REF	ALT-ALT	ALT-ALT	ALT-ALT	ALT-ALT	ALT-ALT	REF-REF	REF-REF	ALT-ALT	ALT-ALT	REF-REF	ALT-ALT	ALT-ALT	REF-REF	ALT-ALT	104765
PvP01_05_v2:1352147	REF-REF	REF-REF	REF-REF	HET-HET	REF-REF	REF-REF	REF-REF	MISSING-REF	REF-REF	REF-REF	REF-REF	REF-REF	REF-REF	REF-REF	REF-REF	REF-REF	REF-REF	REF-REF	REF-REF	REF-REF	MISSING-REF	REF-REF	ALT-ALT	REF-REF	REF-REF	REF-REF	REF-REF	REF-REF	REF-REF	REF-REF	REF-REF	REF-REF	REF-REF	REF-REF	REF-REF	REF-REF	REF-REF	REF-REF	REF-REF	REF-REF	REF-REF	REF-REF	REF-REF	REF-REF	REF-REF	REF-REF	REF-REF	REF-REF	REF-REF	REF-REF	REF-REF	REF-REF	REF-REF	MISSING-REF	REF-REF	REF-REF	REF-REF	REF-REF	REF-REF	REF-REF	MISSING-REF	REF-REF	ALT-ALT	REF-REF	REF-REF	REF-REF	REF-REF	REF-REF	REF-REF	REF-REF	REF-REF	REF-REF	REF-REF	REF-REF	REF-REF	REF-REF	REF-REF	REF-REF	REF-REF	REF-REF	REF-REF	REF-REF	REF-REF	104765
PvP01_05_v2:1352159	REF-REF	REF-REF	REF-REF	ALT-ALT	REF-REF	REF-REF	REF-REF	MISSING-REF	ALT-ALT	ALT-ALT	ALT-HET	REF-REF	REF-REF	REF-REF	REF-REF	REF-REF	REF-REF	REF-REF	REF-REF	REF-REF	REF-REF	ALT-ALT	ALT-ALT	REF-REF	REF-REF	REF-REF	REF-REF	REF-REF	REF-REF	REF-REF	REF-REF	REF-REF	REF-REF	REF-REF	REF-REF	REF-REF	HET-HET	REF-REF	REF-REF	REF-REF	REF-REF	REF-REF	REF-REF	REF-REF	REF-REF	REF-REF	REF-REF	REF-REF	ALT-ALT	REF-REF	REF-REF	REF-REF	MISSING-REF	MISSING-REF	REF-REF	REF-REF	REF-REF	REF-REF	ALT-ALT	REF-REF	MISSING-REF	REF-REF	ALT-ALT	ALT-ALT	REF-REF	REF-REF	REF-REF	REF-REF	REF-REF	REF-REF	REF-REF	REF-REF	REF-REF	REF-REF	ALT-ALT	ALT-ALT	REF-REF	REF-REF	ALT-ALT	REF-REF	REF-REF	REF-REF	REF-REF	104765
PvP01_05_v2:1352165	REF-REF	REF-REF	REF-REF	REF-REF	REF-REF	REF-REF	REF-REF	MISSING-REF	REF-REF	ALT-ALT	ALT-ALT	REF-REF	REF-REF	REF-REF	ALT-ALT	REF-REF	REF-REF	ALT-ALT	REF-REF	REF-REF	REF-REF	REF-REF	REF-REF	REF-REF	REF-REF	REF-REF	REF-REF	REF-REF	REF-REF	REF-REF	REF-REF	REF-REF	REF-REF	REF-REF	REF-REF	REF-REF	HET-HET	REF-REF	REF-REF	REF-REF	REF-REF	REF-REF	REF-REF	REF-REF	REF-REF	REF-REF	REF-REF	REF-REF	REF-REF	REF-REF	REF-REF	REF-REF	MISSING-REF	MISSING-REF	REF-REF	REF-REF	REF-REF	REF-REF	REF-REF	REF-REF	MISSING-ALT	REF-REF	REF-REF	REF-REF	REF-REF	REF-REF	REF-REF	REF-REF	REF-REF	REF-REF	REF-REF	REF-REF	REF-REF	REF-REF	REF-REF	REF-REF	REF-REF	REF-REF	REF-REF	REF-REF	REF-REF	REF-REF	REF-REF	104765
PvP01_06_v2:531257	ALT-ALT	ALT-ALT	ALT-ALT	HET-HET	ALT-ALT	ALT-ALT	ALT-ALT	ALT-ALT	REF-REF	REF-REF	ALT-HET	ALT-ALT	ALT-ALT	ALT-ALT	REF-REF	ALT-ALT	ALT-ALT	ALT-ALT	ALT-ALT	ALT-ALT	MISSING-ALT	ALT-ALT	ALT-ALT	ALT-ALT	ALT-ALT	ALT-ALT	ALT-ALT	ALT-ALT	ALT-ALT	ALT-ALT	ALT-ALT	ALT-ALT	ALT-ALT	ALT-ALT	ALT-ALT	ALT-ALT	HET-HET	ALT-ALT	ALT-ALT	ALT-ALT	ALT-ALT	ALT-ALT	ALT-ALT	ALT-ALT	REF-REF	ALT-ALT	REF-REF	ALT-ALT	HET-HET	MISSING-ALT	ALT-ALT	ALT-ALT	ALT-ALT	ALT-ALT	MISSING-ALT	ALT-ALT	ALT-ALT	ALT-ALT	ALT-ALT	ALT-ALT	MISSING-ALT	ALT-ALT	REF-REF	ALT-ALT	ALT-ALT	ALT-ALT	ALT-ALT	ALT-ALT	REF-REF	ALT-ALT	REF-REF	ALT-ALT	ALT-ALT	HET-HET	REF-REF	HET-REF	ALT-ALT	ALT-ALT	ALT-ALT	ALT-ALT	ALT-ALT	ALT-ALT	ALT-ALT	118844
PvP01_06_v2:531270	ALT-ALT	ALT-ALT	ALT-ALT	ALT-ALT	ALT-ALT	ALT-ALT	ALT-ALT	ALT-ALT	ALT-ALT	REF-REF	REF-HET	ALT-ALT	ALT-ALT	ALT-ALT	ALT-ALT	ALT-ALT	ALT-ALT	ALT-ALT	ALT-ALT	ALT-ALT	MISSING-ALT	ALT-ALT	ALT-ALT	ALT-ALT	ALT-ALT	ALT-ALT	ALT-ALT	ALT-ALT	ALT-ALT	ALT-ALT	ALT-ALT	ALT-ALT	ALT-ALT	ALT-ALT	ALT-ALT	ALT-ALT	ALT-ALT	ALT-ALT	ALT-ALT	ALT-ALT	ALT-ALT	ALT-ALT	ALT-ALT	ALT-ALT	REF-REF	ALT-ALT	ALT-ALT	ALT-ALT	ALT-HET	MISSING-ALT	ALT-ALT	ALT-ALT	ALT-ALT	ALT-ALT	MISSING-ALT	ALT-ALT	ALT-ALT	ALT-ALT	ALT-ALT	ALT-ALT	MISSING-ALT	ALT-ALT	REF-REF	ALT-ALT	ALT-ALT	ALT-ALT	ALT-ALT	ALT-ALT	ALT-ALT	ALT-ALT	REF-REF	ALT-ALT	ALT-ALT	HET-HET	REF-REF	REF-REF	ALT-ALT	ALT-ALT	ALT-ALT	ALT-ALT	ALT-ALT	ALT-ALT	ALT-ALT	118844
PvP01_06_v2:531289	REF-REF	REF-REF	REF-REF	REF-REF	REF-REF	REF-REF	REF-REF	HET-HET	REF-REF	REF-REF	REF-REF	REF-REF	REF-REF	REF-REF	REF-REF	REF-REF	REF-REF	REF-REF	REF-REF	REF-REF	REF-REF	REF-REF	REF-REF	REF-REF	ALT-ALT	REF-REF	REF-REF	REF-REF	REF-REF	MISSING-ALT	REF-HET	REF-REF	HET-HET	REF-REF	REF-REF	REF-REF	HET-HET	REF-REF	REF-REF	REF-REF	ALT-ALT	REF-REF	REF-REF	REF-REF	REF-REF	REF-REF	REF-REF	REF-REF	REF-REF	MISSING-REF	REF-REF	ALT-ALT	REF-REF	ALT-ALT	MISSING-REF	REF-REF	REF-REF	ALT-ALT	REF-REF	ALT-ALT	MISSING-REF	REF-REF	REF-REF	REF-REF	REF-REF	REF-REF	REF-REF	REF-REF	REF-REF	REF-REF	REF-REF	REF-REF	ALT-ALT	REF-REF	REF-REF	REF-REF	REF-REF	ALT-ALT	REF-REF	REF-REF	REF-REF	REF-REF	REF-REF	118844
PvP01_06_v2:531294	ALT-ALT	REF-REF	ALT-ALT	REF-REF	REF-REF	ALT-ALT	ALT-HET	HET-HET	REF-REF	REF-REF	REF-REF	REF-REF	ALT-ALT	REF-REF	REF-REF	REF-REF	REF-REF	REF-REF	ALT-ALT	REF-REF	REF-REF	REF-REF	REF-REF	REF-REF	ALT-ALT	REF-REF	ALT-ALT	REF-REF	REF-REF	MISSING-ALT	HET-HET	REF-REF	HET-HET	ALT-ALT	ALT-ALT	REF-REF	HET-HET	ALT-ALT	REF-REF	REF-REF	ALT-ALT	REF-REF	REF-REF	REF-REF	REF-REF	ALT-ALT	REF-REF	ALT-ALT	REF-REF	MISSING-ALT	REF-REF	ALT-ALT	ALT-ALT	ALT-ALT	MISSING-REF	REF-REF	REF-REF	ALT-ALT	REF-REF	ALT-ALT	MISSING-REF	ALT-ALT	REF-REF	REF-REF	REF-REF	REF-REF	HET-HET	ALT-ALT	REF-REF	REF-REF	REF-REF	ALT-ALT	ALT-ALT	HET-HET	REF-REF	REF-REF	REF-REF	ALT-ALT	REF-REF	REF-REF	REF-REF	HET-HET	HET-HET	118844
PvP01_06_v2:531303	REF-REF	REF-REF	REF-REF	HET-HET	REF-REF	REF-REF	REF-REF	REF-REF	ALT-ALT	REF-REF	REF-REF	REF-REF	REF-REF	REF-REF	ALT-ALT	REF-REF	REF-REF	REF-REF	REF-REF	REF-REF	REF-REF	REF-REF	REF-REF	REF-REF	REF-REF	REF-REF	REF-REF	REF-REF	REF-REF	MISSING-REF	REF-REF	REF-REF	REF-REF	REF-REF	REF-REF	REF-REF	REF-REF	REF-REF	REF-REF	REF-REF	REF-REF	REF-REF	REF-REF	REF-REF	REF-REF	REF-REF	ALT-ALT	REF-REF	HET-HET	REF-REF	REF-REF	REF-REF	REF-REF	REF-REF	MISSING-REF	REF-REF	REF-REF	REF-REF	ALT-ALT	REF-REF	MISSING-REF	REF-REF	REF-REF	REF-REF	REF-REF	REF-REF	REF-REF	REF-REF	ALT-ALT	REF-REF	REF-MISSING	REF-REF	REF-REF	REF-REF	REF-REF	REF-REF	REF-REF	REF-REF	ALT-ALT	REF-REF	REF-REF	REF-REF	REF-REF	118844
PvP01_06_v2:531359	REF-REF	REF-REF	REF-REF	REF-REF	REF-REF	REF-REF	REF-REF	MISSING-REF	REF-REF	REF-REF	REF-REF	REF-REF	REF-REF	REF-REF	REF-REF	REF-REF	REF-REF	REF-REF	MISSING-REF	REF-REF	REF-REF	REF-REF	REF-REF	REF-REF	REF-REF	REF-REF	REF-REF	REF-REF	REF-REF	REF-REF	REF-REF	REF-REF	REF-REF	REF-REF	REF-REF	REF-REF	REF-REF	REF-REF	REF-REF	REF-REF	REF-REF	REF-REF	REF-REF	REF-REF	REF-REF	REF-REF	REF-REF	REF-REF	REF-REF	REF-REF	REF-REF	REF-REF	REF-REF	REF-REF	MISSING-REF	REF-REF	REF-REF	REF-REF	REF-REF	REF-REF	REF-REF	REF-REF	REF-REF	REF-REF	REF-REF	REF-REF	REF-REF	REF-REF	REF-REF	REF-REF	REF-MISSING	REF-REF	REF-REF	REF-REF	REF-REF	REF-REF	REF-REF	REF-REF	REF-REF	REF-REF	REF-REF	REF-REF	REF-REF	118844
PvP01_06_v2:531370	ALT-ALT	REF-REF	ALT-ALT	ALT-ALT	ALT-ALT	ALT-ALT	REF-REF	MISSING-HET	ALT-ALT	ALT-ALT	ALT-ALT	REF-REF	ALT-ALT	REF-REF	ALT-ALT	REF-REF	ALT-ALT	ALT-ALT	MISSING-ALT	REF-REF	REF-REF	ALT-ALT	ALT-ALT	REF-REF	ALT-ALT	HET-HET	ALT-ALT	REF-REF	ALT-ALT	REF-REF	HET-HET	REF-REF	HET-HET	REF-REF	ALT-ALT	REF-REF	ALT-ALT	REF-REF	REF-REF	REF-REF	ALT-ALT	ALT-HET	REF-REF	HET-HET	REF-REF	ALT-ALT	ALT-ALT	ALT-ALT	ALT-ALT	ALT-ALT	REF-REF	ALT-ALT	ALT-ALT	ALT-ALT	MISSING-REF	REF-REF	REF-REF	REF-REF	ALT-ALT	REF-REF	ALT-ALT	REF-REF	ALT-ALT	ALT-ALT	REF-REF	REF-REF	REF-REF	ALT-ALT	ALT-ALT	MISSING-REF	REF-MISSING	ALT-ALT	ALT-ALT	REF-REF	ALT-ALT	ALT-ALT	REF-REF	ALT-ALT	ALT-ALT	REF-REF	REF-REF	REF-REF	HET-HET	118844
PvP01_06_v2:531390	REF-REF	REF-REF	REF-REF	ALT-ALT	REF-REF	REF-REF	REF-REF	MISSING-REF	REF-REF	ALT-ALT	ALT-ALT	REF-REF	REF-REF	REF-REF	REF-REF	REF-REF	ALT-ALT	ALT-ALT	REF-REF	REF-REF	REF-REF	ALT-ALT	ALT-ALT	REF-REF	REF-REF	REF-REF	REF-REF	REF-REF	ALT-ALT	REF-REF	REF-REF	REF-REF	HET-HET	REF-REF	REF-REF	REF-REF	ALT-ALT	REF-REF	REF-REF	REF-REF	REF-REF	REF-REF	REF-REF	REF-REF	REF-REF	REF-REF	HET-HET	REF-REF	ALT-ALT	REF-REF	REF-REF	REF-REF	REF-REF	REF-REF	REF-REF	REF-REF	REF-REF	REF-REF	REF-REF	REF-REF	ALT-ALT	REF-REF	ALT-ALT	ALT-ALT	REF-REF	REF-REF	REF-REF	REF-REF	ALT-ALT	REF-REF	REF-REF	REF-REF	ALT-ALT	REF-REF	ALT-ALT	ALT-ALT	REF-REF	REF-REF	ALT-ALT	REF-REF	REF-REF	REF-REF	REF-REF	118844
PvP01_06_v2:531393	REF-REF	REF-REF	ALT-ALT	REF-REF	REF-REF	ALT-ALT	REF-REF	MISSING-REF	REF-REF	REF-REF	REF-REF	REF-REF	REF-REF	ALT-HET	REF-REF	REF-REF	REF-REF	REF-REF	REF-REF	ALT-ALT	REF-REF	REF-REF	REF-REF	REF-REF	REF-REF	REF-REF	REF-REF	REF-REF	REF-REF	REF-REF	REF-REF	REF-REF	REF-REF	REF-REF	ALT-ALT	REF-REF	REF-REF	REF-REF	REF-REF	REF-REF	REF-REF	REF-REF	REF-REF	REF-REF	REF-REF	ALT-ALT	REF-REF	ALT-ALT	REF-REF	ALT-ALT	REF-REF	REF-REF	ALT-ALT	REF-REF	REF-REF	REF-REF	REF-REF	REF-REF	REF-REF	ALT-ALT	REF-REF	REF-REF	REF-REF	REF-REF	REF-REF	REF-REF	REF-REF	ALT-ALT	REF-REF	REF-REF	REF-REF	REF-REF	REF-REF	REF-REF	REF-REF	REF-REF	REF-REF	REF-REF	REF-REF	REF-REF	REF-REF	REF-REF	HET-HET	118844
PvP01_06_v2:983158	REF-REF	REF-REF	REF-REF	HET-HET	REF-REF	REF-REF	REF-REF	REF-REF	REF-REF	REF-REF	ALT-HET	REF-REF	REF-REF	REF-REF	REF-REF	REF-REF	REF-REF	ALT-ALT	REF-REF	REF-REF	REF-REF	REF-REF	REF-REF	REF-REF	REF-REF	REF-REF	REF-REF	REF-REF	REF-REF	REF-REF	REF-REF	REF-REF	HET-HET	REF-REF	REF-REF	REF-REF	HET-HET	REF-REF	REF-REF	REF-REF	REF-REF	ALT-ALT	REF-REF	REF-REF	REF-REF	REF-REF	REF-REF	REF-REF	ALT-HET	REF-REF	REF-REF	REF-REF	REF-REF	REF-REF	REF-REF	REF-REF	REF-REF	REF-REF	REF-REF	REF-REF	REF-REF	REF-REF	ALT-ALT	REF-REF	REF-REF	REF-REF	REF-REF	REF-REF	REF-REF	REF-REF	REF-REF	REF-REF	REF-REF	REF-REF	ALT-ALT	REF-REF	REF-REF	REF-REF	REF-REF	REF-REF	REF-REF	REF-REF	REF-REF	127882
PvP01_06_v2:983175	REF-REF	REF-REF	REF-REF	REF-REF	HET-HET	ALT-ALT	REF-REF	REF-REF	REF-REF	REF-REF	REF-REF	ALT-ALT	REF-REF	ALT-ALT	REF-REF	REF-REF	ALT-ALT	REF-REF	REF-REF	ALT-HET	ALT-ALT	ALT-ALT	REF-REF	REF-REF	REF-REF	HET-HET	REF-REF	REF-REF	ALT-ALT	REF-REF	REF-REF	REF-REF	REF-REF	ALT-ALT	ALT-ALT	REF-REF	HET-HET	REF-REF	HET-HET	ALT-ALT	REF-REF	REF-REF	ALT-ALT	REF-REF	REF-REF	ALT-ALT	REF-REF	HET-HET	REF-REF	REF-REF	REF-REF	ALT-ALT	REF-REF	REF-REF	REF-REF	HET-HET	HET-HET	REF-REF	ALT-ALT	REF-REF	REF-REF	ALT-ALT	REF-REF	REF-REF	REF-REF	ALT-ALT	HET-HET	REF-REF	REF-REF	REF-REF	REF-REF	REF-REF	REF-REF	HET-HET	REF-REF	HET-HET	ALT-ALT	REF-REF	REF-REF	ALT-ALT	REF-REF	HET-HET	REF-REF	127882
PvP01_06_v2:983177	REF-REF	REF-REF	REF-REF	HET-HET	HET-HET	REF-REF	ALT-ALT	REF-REF	ALT-ALT	REF-REF	ALT-HET	REF-REF	REF-REF	REF-REF	REF-REF	ALT-ALT	REF-REF	ALT-ALT	REF-REF	REF-REF	REF-REF	REF-REF	REF-REF	REF-REF	ALT-ALT	HET-HET	REF-REF	REF-REF	REF-REF	MISSING-ALT	ALT-HET	REF-REF	HET-HET	REF-REF	REF-REF	HET-HET	HET-HET	REF-REF	REF-REF	REF-REF	REF-REF	ALT-ALT	REF-REF	REF-REF	REF-REF	REF-REF	REF-REF	REF-REF	ALT-HET	REF-REF	REF-REF	REF-REF	REF-REF	REF-REF	REF-REF	REF-REF	REF-REF	ALT-ALT	REF-REF	REF-REF	REF-REF	REF-REF	ALT-ALT	REF-REF	REF-REF	REF-REF	REF-REF	REF-REF	ALT-ALT	REF-REF	REF-REF	REF-REF	REF-REF	REF-REF	ALT-ALT	REF-REF	REF-REF	REF-REF	ALT-ALT	REF-REF	REF-REF	HET-HET	REF-REF	127882
PvP01_06_v2:983182	REF-REF	REF-REF	REF-REF	HET-HET	HET-HET	REF-REF	ALT-ALT	REF-REF	ALT-ALT	REF-REF	ALT-HET	REF-REF	REF-REF	REF-REF	REF-REF	ALT-ALT	REF-REF	ALT-ALT	REF-REF	REF-REF	REF-REF	REF-REF	REF-REF	REF-REF	ALT-ALT	HET-HET	REF-REF	REF-REF	REF-REF	MISSING-ALT	ALT-HET	REF-REF	HET-HET	REF-REF	REF-REF	HET-HET	HET-HET	REF-REF	REF-REF	REF-REF	REF-REF	ALT-ALT	REF-REF	REF-REF	REF-REF	REF-REF	REF-REF	REF-REF	ALT-HET	REF-REF	REF-REF	REF-REF	REF-REF	REF-REF	REF-REF	REF-REF	REF-REF	ALT-ALT	REF-REF	REF-REF	REF-REF	REF-REF	ALT-ALT	REF-REF	REF-REF	REF-REF	REF-REF	REF-REF	ALT-ALT	REF-REF	REF-REF	REF-REF	REF-REF	REF-REF	ALT-ALT	REF-REF	REF-REF	REF-REF	ALT-ALT	REF-REF	REF-REF	HET-HET	REF-REF	127882
PvP01_06_v2:983193	ALT-ALT	REF-REF	ALT-ALT	REF-REF	ALT-ALT	ALT-ALT	ALT-ALT	ALT-ALT	ALT-ALT	REF-REF	REF-REF	ALT-ALT	REF-REF	ALT-ALT	REF-REF	ALT-ALT	ALT-ALT	REF-REF	REF-REF	ALT-ALT	ALT-ALT	ALT-ALT	REF-REF	REF-REF	REF-REF	ALT-ALT	REF-REF	HET-HET	ALT-ALT	MISSING-ALT	HET-HET	REF-REF	HET-HET	ALT-ALT	ALT-ALT	ALT-HET	HET-HET	ALT-ALT	ALT-ALT	ALT-ALT	HET-HET	REF-REF	ALT-ALT	HET-HET	ALT-ALT	ALT-ALT	REF-REF	HET-HET	REF-REF	ALT-ALT	REF-REF	ALT-ALT	HET-HET	ALT-ALT	REF-REF	ALT-ALT	ALT-ALT	ALT-ALT	ALT-ALT	REF-REF	REF-REF	ALT-ALT	REF-REF	REF-REF	HET-HET	ALT-ALT	ALT-ALT	REF-REF	ALT-ALT	REF-REF	ALT-ALT	REF-REF	HET-HET	ALT-ALT	REF-REF	HET-HET	ALT-ALT	REF-REF	ALT-ALT	ALT-ALT	ALT-ALT	ALT-ALT	ALT-ALT	127882
PvP01_06_v2:983275	ALT-ALT	REF-REF	ALT-ALT	HET-HET	ALT-ALT	REF-REF	ALT-ALT	ALT-HET	ALT-ALT	REF-REF	ALT-HET	ALT-ALT	REF-REF	ALT-ALT	REF-REF	ALT-ALT	ALT-ALT	REF-REF	MISSING-REF	ALT-ALT	ALT-ALT	REF-REF	REF-REF	REF-REF	ALT-ALT	ALT-ALT	REF-REF	HET-HET	ALT-ALT	MISSING-ALT	HET-HET	REF-REF	HET-HET	ALT-ALT	REF-REF	ALT-HET	HET-HET	ALT-ALT	ALT-ALT	ALT-ALT	HET-HET	ALT-ALT	ALT-ALT	HET-HET	ALT-ALT	REF-REF	REF-REF	REF-REF	HET-HET	ALT-ALT	REF-REF	REF-REF	HET-HET	ALT-ALT	REF-REF	ALT-ALT	ALT-ALT	ALT-ALT	REF-REF	REF-REF	REF-REF	ALT-ALT	REF-REF	REF-REF	HET-HET	ALT-ALT	ALT-ALT	REF-REF	ALT-ALT	REF-REF	ALT-ALT	REF-REF	HET-HET	ALT-ALT	REF-REF	REF-REF	ALT-ALT	REF-REF	ALT-ALT	ALT-ALT	ALT-ALT	ALT-ALT	ALT-ALT	127882
PvP01_06_v2:983294	REF-REF	ALT-ALT	REF-REF	REF-REF	REF-REF	ALT-ALT	REF-REF	REF-HET	REF-REF	REF-REF	REF-REF	REF-REF	ALT-ALT	REF-REF	REF-REF	REF-REF	REF-REF	REF-REF	MISSING-ALT	REF-REF	REF-REF	REF-REF	REF-REF	ALT-ALT	REF-REF	REF-REF	ALT-ALT	HET-HET	REF-REF	MISSING-REF	HET-HET	ALT-ALT	HET-HET	REF-REF	ALT-ALT	REF-REF	HET-HET	REF-REF	REF-REF	REF-REF	HET-HET	REF-REF	REF-REF	HET-HET	REF-REF	ALT-ALT	REF-REF	ALT-ALT	REF-REF	MISSING-REF	ALT-ALT	ALT-ALT	HET-HET	REF-REF	ALT-ALT	REF-REF	REF-REF	REF-REF	REF-REF	ALT-ALT	REF-REF	REF-REF	REF-REF	REF-REF	HET-HET	REF-REF	REF-REF	ALT-ALT	REF-REF	ALT-ALT	REF-REF	ALT-ALT	HET-HET	REF-REF	REF-REF	HET-HET	REF-REF	ALT-ALT	REF-REF	REF-REF	REF-REF	REF-REF	REF-REF	127882
PvP01_06_v2:983333	ALT-ALT	REF-REF	ALT-ALT	HET-HET	ALT-ALT	REF-REF	ALT-ALT	ALT-HET	ALT-ALT	REF-REF	ALT-HET	ALT-ALT	REF-REF	ALT-ALT	REF-REF	ALT-ALT	ALT-ALT	REF-REF	MISSING-REF	ALT-ALT	ALT-ALT	ALT-ALT	REF-REF	REF-REF	ALT-ALT	ALT-ALT	REF-REF	HET-HET	ALT-ALT	MISSING-ALT	HET-HET	REF-REF	HET-HET	ALT-ALT	REF-REF	ALT-ALT	HET-HET	ALT-ALT	ALT-ALT	ALT-ALT	HET-HET	ALT-ALT	ALT-ALT	HET-HET	ALT-ALT	REF-REF	REF-REF	REF-REF	HET-HET	MISSING-ALT	REF-REF	REF-REF	HET-HET	ALT-ALT	REF-REF	ALT-ALT	ALT-ALT	ALT-ALT	ALT-ALT	REF-REF	REF-REF	ALT-ALT	REF-REF	REF-REF	HET-HET	ALT-ALT	ALT-ALT	REF-REF	ALT-ALT	REF-REF	ALT-ALT	REF-REF	HET-HET	ALT-ALT	REF-REF	HET-HET	ALT-ALT	REF-REF	ALT-ALT	ALT-ALT	ALT-ALT	ALT-ALT	ALT-ALT	127882
PvP01_06_v2:153461	REF-REF	ALT-ALT	REF-REF	REF-HET	REF-REF	ALT-ALT	REF-REF	REF-HET	REF-REF	REF-REF	REF-REF	REF-REF	ALT-ALT	REF-REF	REF-REF	REF-REF	ALT-ALT	REF-REF	REF-REF	ALT-ALT	MISSING-REF	REF-REF	REF-REF	REF-REF	REF-REF	ALT-ALT	ALT-ALT	REF-REF	ALT-ALT	REF-REF	ALT-HET	ALT-ALT	HET-HET	ALT-ALT	ALT-ALT	REF-REF	REF-REF	ALT-ALT	ALT-ALT	REF-REF	REF-REF	REF-REF	REF-REF	REF-REF	REF-REF	ALT-ALT	REF-REF	HET-HET	REF-REF	REF-REF	REF-REF	REF-REF	REF-REF	MISSING-ALT	REF-REF	ALT-ALT	HET-HET	REF-REF	REF-REF	REF-REF	ALT-ALT	ALT-ALT	REF-REF	ALT-ALT	ALT-HET	REF-REF	ALT-ALT	REF-REF	REF-REF	MISSING-ALT	REF-REF	ALT-ALT	REF-REF	HET-HET	REF-REF	REF-REF	REF-REF	REF-REF	REF-REF	REF-REF	ALT-ALT	MISSING-HET	REF-REF	111288
PvP01_06_v2:153464	REF-REF	ALT-ALT	REF-REF	REF-HET	REF-REF	ALT-ALT	REF-REF	REF-HET	REF-REF	REF-REF	REF-REF	REF-REF	ALT-ALT	MISSING-REF	REF-REF	REF-REF	ALT-ALT	REF-REF	REF-REF	ALT-ALT	MISSING-REF	REF-REF	REF-REF	REF-REF	REF-REF	ALT-ALT	ALT-HET	REF-REF	ALT-ALT	REF-REF	HET-HET	ALT-ALT	HET-HET	ALT-ALT	ALT-ALT	REF-REF	REF-REF	ALT-ALT	ALT-ALT	REF-REF	REF-REF	REF-REF	REF-REF	REF-REF	REF-REF	ALT-ALT	REF-REF	HET-HET	REF-REF	REF-REF	REF-REF	REF-REF	REF-REF	MISSING-ALT	REF-REF	ALT-ALT	HET-HET	REF-REF	REF-REF	REF-REF	ALT-ALT	ALT-ALT	REF-REF	ALT-ALT	ALT-HET	REF-REF	ALT-ALT	REF-REF	REF-REF	MISSING-ALT	REF-REF	ALT-ALT	REF-REF	HET-HET	REF-REF	REF-REF	REF-REF	REF-REF	REF-REF	REF-REF	ALT-ALT	MISSING-HET	REF-REF	111288
PvP01_06_v2:153472	REF-REF	ALT-ALT	REF-REF	REF-HET	REF-REF	ALT-ALT	REF-REF	REF-HET	ALT-ALT	REF-REF	REF-REF	REF-REF	ALT-ALT	MISSING-REF	REF-REF	REF-REF	ALT-ALT	REF-REF	REF-REF	ALT-ALT	MISSING-REF	REF-REF	REF-REF	REF-REF	REF-REF	ALT-ALT	ALT-ALT	REF-REF	ALT-ALT	REF-REF	HET-HET	ALT-ALT	HET-HET	ALT-ALT	ALT-ALT	REF-REF	HET-HET	ALT-ALT	ALT-ALT	REF-REF	REF-REF	REF-REF	REF-REF	REF-REF	REF-REF	ALT-ALT	REF-REF	HET-HET	REF-REF	REF-REF	REF-REF	REF-REF	REF-REF	MISSING-ALT	REF-REF	ALT-ALT	HET-HET	REF-REF	REF-REF	REF-REF	ALT-ALT	ALT-ALT	REF-REF	ALT-ALT	ALT-HET	REF-REF	ALT-ALT	REF-REF	ALT-ALT	MISSING-ALT	REF-REF	ALT-ALT	REF-REF	HET-HET	ALT-ALT	REF-REF	REF-REF	REF-REF	REF-REF	REF-REF	ALT-ALT	MISSING-HET	REF-REF	111288
PvP01_06_v2:153480	REF-REF	ALT-ALT	REF-REF	REF-HET	REF-REF	ALT-ALT	REF-REF	REF-HET	ALT-ALT	REF-REF	ALT-ALT	REF-REF	ALT-ALT	REF-REF	REF-REF	REF-REF	ALT-ALT	REF-REF	ALT-ALT	ALT-ALT	MISSING-REF	REF-REF	REF-REF	REF-REF	REF-REF	ALT-ALT	ALT-HET	REF-REF	ALT-ALT	REF-REF	HET-HET	ALT-ALT	HET-HET	ALT-ALT	ALT-ALT	REF-REF	HET-HET	ALT-ALT	ALT-ALT	REF-REF	REF-REF	REF-REF	REF-REF	REF-REF	REF-REF	ALT-ALT	REF-REF	HET-HET	HET-HET	REF-REF	REF-REF	REF-REF	REF-REF	MISSING-ALT	REF-REF	ALT-ALT	HET-HET	REF-REF	REF-REF	REF-REF	MISSING-ALT	ALT-ALT	ALT-ALT	ALT-ALT	ALT-HET	REF-REF	ALT-ALT	REF-REF	ALT-ALT	MISSING-ALT	REF-REF	ALT-ALT	REF-REF	HET-HET	ALT-ALT	REF-REF	REF-REF	REF-REF	REF-REF	REF-REF	ALT-ALT	MISSING-HET	REF-REF	111288
PvP01_06_v2:153485	REF-REF	ALT-ALT	REF-REF	REF-HET	REF-REF	ALT-ALT	REF-REF	REF-HET	ALT-ALT	REF-REF	ALT-ALT	REF-REF	ALT-ALT	REF-REF	REF-REF	REF-REF	ALT-ALT	REF-REF	ALT-ALT	ALT-ALT	MISSING-REF	REF-REF	REF-REF	REF-REF	REF-REF	ALT-ALT	ALT-ALT	REF-REF	ALT-ALT	REF-REF	HET-HET	ALT-ALT	HET-HET	ALT-ALT	ALT-ALT	REF-REF	HET-HET	ALT-ALT	ALT-ALT	REF-REF	REF-REF	REF-REF	REF-REF	REF-REF	REF-REF	ALT-ALT	REF-REF	HET-HET	HET-HET	REF-REF	REF-REF	REF-REF	REF-REF	MISSING-ALT	REF-REF	ALT-ALT	HET-HET	REF-REF	REF-REF	REF-REF	ALT-ALT	ALT-ALT	ALT-ALT	ALT-ALT	ALT-HET	REF-REF	ALT-ALT	REF-REF	ALT-ALT	MISSING-ALT	REF-REF	ALT-ALT	REF-REF	HET-HET	ALT-ALT	REF-REF	REF-REF	REF-REF	REF-REF	REF-REF	ALT-ALT	MISSING-HET	REF-REF	111288
PvP01_06_v2:153486	REF-REF	ALT-ALT	REF-REF	REF-HET	REF-REF	ALT-ALT	REF-REF	REF-HET	ALT-ALT	REF-REF	ALT-ALT	REF-REF	ALT-ALT	REF-REF	REF-REF	REF-REF	ALT-ALT	REF-REF	ALT-ALT	ALT-ALT	MISSING-REF	REF-REF	REF-REF	REF-REF	REF-REF	ALT-ALT	ALT-ALT	REF-REF	ALT-ALT	REF-REF	HET-HET	ALT-ALT	HET-HET	ALT-ALT	ALT-ALT	REF-REF	HET-HET	ALT-ALT	ALT-ALT	REF-REF	REF-REF	REF-REF	REF-REF	REF-REF	REF-REF	ALT-ALT	REF-REF	HET-HET	HET-HET	REF-REF	REF-REF	REF-REF	REF-REF	MISSING-ALT	REF-REF	ALT-ALT	HET-HET	REF-REF	REF-REF	REF-REF	ALT-ALT	ALT-ALT	ALT-ALT	ALT-ALT	ALT-HET	REF-REF	ALT-ALT	REF-REF	ALT-ALT	MISSING-ALT	REF-REF	ALT-ALT	REF-REF	HET-HET	ALT-ALT	REF-REF	REF-REF	REF-REF	REF-REF	REF-REF	ALT-ALT	MISSING-HET	REF-REF	111288
PvP01_06_v2:153574	ALT-ALT	ALT-ALT	ALT-ALT	REF-HET	ALT-ALT	ALT-ALT	ALT-ALT	MISSING-ALT	ALT-ALT	REF-REF	ALT-ALT	HET-HET	ALT-ALT	MISSING-ALT	ALT-ALT	ALT-ALT	ALT-ALT	REF-REF	ALT-ALT	ALT-ALT	REF-REF	REF-REF	ALT-ALT	REF-REF	ALT-ALT	ALT-ALT	ALT-ALT	ALT-ALT	ALT-ALT	ALT-ALT	ALT-ALT	ALT-ALT	HET-HET	ALT-ALT	ALT-ALT	ALT-ALT	REF-REF	ALT-ALT	ALT-ALT	ALT-ALT	REF-REF	REF-REF	ALT-ALT	HET-HET	ALT-ALT	ALT-ALT	ALT-ALT	ALT-ALT	HET-HET	ALT-ALT	ALT-ALT	ALT-ALT	MISSING-ALT	MISSING-ALT	MISSING-HET	ALT-ALT	ALT-HET	ALT-ALT	REF-REF	ALT-ALT	ALT-ALT	ALT-ALT	ALT-ALT	REF-REF	ALT-ALT	ALT-ALT	ALT-ALT	ALT-ALT	ALT-ALT	ALT-ALT	ALT-ALT	ALT-ALT	ALT-ALT	ALT-ALT	REF-REF	REF-REF	ALT-ALT	ALT-ALT	ALT-ALT	ALT-ALT	ALT-ALT	ALT-ALT	ALT-ALT	111288
PvP01_06_v2:272691	ALT-ALT	ALT-ALT	ALT-ALT	HET-HET	ALT-ALT	ALT-ALT	ALT-ALT	ALT-ALT	REF-REF	REF-REF	ALT-HET	REF-REF	ALT-ALT	ALT-ALT	REF-REF	ALT-ALT	ALT-ALT	REF-REF	ALT-ALT	ALT-ALT	ALT-ALT	REF-REF	REF-REF	REF-REF	ALT-ALT	ALT-ALT	ALT-ALT	ALT-MISSING	ALT-ALT	ALT-ALT	ALT-ALT	ALT-ALT	ALT-ALT	ALT-MISSING	REF-REF	ALT-ALT	REF-REF	ALT-ALT	ALT-ALT	ALT-ALT	ALT-ALT	ALT-ALT	ALT-ALT	ALT-ALT	ALT-ALT	REF-REF	REF-REF	ALT-ALT	REF-REF	ALT-ALT	ALT-ALT	ALT-ALT	ALT-ALT	ALT-ALT	MISSING-ALT	ALT-ALT	ALT-ALT	ALT-ALT	REF-REF	ALT-ALT	REF-REF	ALT-ALT	REF-REF	REF-REF	ALT-ALT	ALT-ALT	ALT-ALT	ALT-ALT	REF-REF	ALT-ALT	ALT-MISSING	REF-REF	ALT-ALT	ALT-ALT	REF-REF	REF-REF	ALT-ALT	ALT-ALT	REF-REF	ALT-MISSING	ALT-ALT	ALT-ALT	ALT-ALT	113672
PvP01_06_v2:272747	REF-REF	REF-REF	REF-REF	HET-HET	REF-REF	REF-REF	REF-REF	REF-REF	REF-REF	REF-REF	REF-REF	REF-REF	REF-REF	REF-REF	REF-REF	REF-REF	REF-REF	REF-REF	REF-REF	REF-REF	REF-REF	REF-REF	REF-REF	REF-REF	REF-REF	REF-REF	REF-REF	REF-MISSING	REF-REF	REF-REF	REF-REF	REF-REF	REF-REF	REF-MISSING	REF-REF	REF-REF	REF-REF	MISSING-REF	REF-REF	REF-REF	REF-REF	REF-REF	REF-REF	REF-REF	REF-REF	REF-REF	REF-REF	REF-REF	HET-REF	MISSING-REF	REF-REF	REF-REF	REF-REF	REF-REF	MISSING-REF	REF-REF	REF-REF	REF-REF	REF-REF	REF-REF	REF-REF	REF-REF	REF-REF	REF-REF	REF-REF	REF-REF	REF-REF	REF-REF	REF-REF	REF-REF	REF-MISSING	REF-REF	REF-REF	REF-REF	REF-REF	REF-REF	REF-REF	REF-REF	REF-REF	REF-MISSING	REF-REF	REF-REF	REF-REF	113672
PvP01_06_v2:272791	ALT-ALT	ALT-ALT	REF-REF	REF-REF	ALT-ALT	ALT-ALT	REF-REF	REF-REF	REF-REF	REF-REF	REF-REF	REF-REF	ALT-ALT	REF-REF	REF-REF	ALT-ALT	ALT-ALT	REF-REF	MISSING-REF	ALT-ALT	MISSING-ALT	REF-REF	REF-REF	ALT-ALT	ALT-ALT	ALT-ALT	REF-REF	ALT-ALT	ALT-ALT	ALT-ALT	HET-HET	REF-REF	HET-HET	REF-REF	ALT-ALT	ALT-HET	REF-REF	REF-REF	HET-HET	ALT-ALT	ALT-ALT	REF-HET	ALT-ALT	HET-HET	ALT-ALT	ALT-ALT	REF-REF	REF-REF	REF-REF	REF-REF	REF-REF	REF-REF	ALT-ALT	REF-REF	MISSING-ALT	ALT-ALT	HET-HET	ALT-ALT	REF-REF	REF-REF	MISSING-REF	REF-REF	REF-REF	REF-REF	ALT-ALT	ALT-ALT	HET-HET	ALT-ALT	REF-REF	ALT-ALT	ALT-ALT	ALT-ALT	REF-REF	ALT-HET	REF-REF	REF-REF	ALT-ALT	ALT-ALT	REF-REF	REF-MISSING	ALT-ALT	HET-HET	HET-HET	113672
PvP01_06_v2:272815	REF-REF	ALT-ALT	REF-REF	REF-REF	ALT-ALT	REF-REF	REF-REF	REF-REF	REF-REF	REF-REF	REF-REF	REF-REF	REF-REF	REF-REF	REF-REF	ALT-ALT	ALT-ALT	REF-REF	MISSING-REF	ALT-ALT	MISSING-ALT	REF-REF	REF-REF	ALT-ALT	ALT-ALT	ALT-ALT	REF-REF	ALT-MISSING	ALT-ALT	MISSING-ALT	HET-HET	REF-REF	HET-HET	REF-MISSING	REF-REF	HET-HET	REF-REF	REF-REF	HET-HET	ALT-ALT	ALT-ALT	REF-HET	ALT-ALT	HET-HET	ALT-ALT	REF-REF	REF-REF	REF-REF	REF-REF	REF-REF	REF-REF	REF-REF	ALT-ALT	REF-REF	ALT-ALT	ALT-ALT	HET-HET	ALT-ALT	REF-REF	REF-REF	MISSING-REF	REF-REF	REF-REF	REF-REF	ALT-ALT	ALT-ALT	HET-HET	ALT-ALT	REF-REF	ALT-ALT	ALT-MISSING	REF-REF	REF-REF	ALT-HET	REF-REF	REF-REF	ALT-ALT	ALT-ALT	REF-REF	REF-MISSING	ALT-ALT	HET-HET	HET-HET	113672
PvP01_07_v2:496521	REF-REF	REF-REF	REF-REF	ALT-ALT	REF-REF	REF-REF	REF-REF	MISSING-REF	ALT-ALT	REF-REF	ALT-ALT	REF-REF	REF-REF	REF-REF	ALT-ALT	REF-REF	REF-REF	ALT-ALT	REF-REF	REF-REF	REF-REF	ALT-ALT	ALT-ALT	REF-REF	REF-REF	REF-REF	REF-REF	REF-REF	REF-REF	MISSING-REF	REF-REF	REF-REF	REF-REF	REF-REF	REF-REF	REF-REF	HET-HET	REF-REF	REF-REF	REF-REF	REF-REF	REF-REF	REF-REF	REF-REF	REF-REF	REF-REF	ALT-ALT	REF-REF	ALT-ALT	REF-REF	REF-REF	REF-REF	REF-REF	REF-REF	REF-REF	REF-REF	REF-REF	REF-REF	ALT-ALT	REF-REF	ALT-ALT	REF-REF	ALT-ALT	ALT-ALT	REF-REF	REF-REF	REF-REF	REF-REF	ALT-ALT	REF-REF	REF-REF	REF-REF	REF-REF	REF-REF	ALT-ALT	ALT-HET	REF-REF	REF-REF	ALT-ALT	REF-REF	REF-REF	REF-REF	REF-REF	139001
PvP01_07_v2:496552	ALT-ALT	ALT-ALT	ALT-ALT	ALT-ALT	ALT-ALT	ALT-ALT	ALT-ALT	MISSING-ALT	ALT-ALT	ALT-ALT	ALT-ALT	ALT-ALT	ALT-ALT	ALT-ALT	ALT-ALT	ALT-ALT	ALT-ALT	ALT-ALT	ALT-ALT	ALT-ALT	ALT-ALT	ALT-ALT	ALT-ALT	ALT-ALT	ALT-ALT	ALT-ALT	ALT-ALT	ALT-ALT	ALT-ALT	MISSING-ALT	ALT-ALT	ALT-ALT	ALT-ALT	ALT-ALT	ALT-ALT	ALT-ALT	HET-HET	ALT-ALT	ALT-ALT	ALT-ALT	ALT-ALT	ALT-ALT	ALT-ALT	ALT-ALT	ALT-ALT	ALT-ALT	ALT-ALT	ALT-ALT	ALT-ALT	ALT-ALT	ALT-ALT	ALT-ALT	ALT-ALT	ALT-ALT	ALT-ALT	ALT-ALT	ALT-ALT	ALT-ALT	ALT-ALT	ALT-ALT	ALT-ALT	ALT-ALT	ALT-ALT	ALT-ALT	ALT-ALT	ALT-ALT	ALT-ALT	ALT-ALT	ALT-ALT	ALT-ALT	ALT-ALT	ALT-ALT	ALT-ALT	ALT-ALT	ALT-ALT	ALT-HET	ALT-ALT	ALT-ALT	ALT-ALT	ALT-ALT	ALT-ALT	ALT-ALT	ALT-ALT	139001
PvP01_07_v2:496613	ALT-ALT	REF-REF	ALT-ALT	REF-REF	REF-REF	ALT-ALT	REF-REF	REF-REF	REF-REF	REF-REF	REF-REF	REF-REF	REF-REF	REF-REF	REF-REF	REF-REF	REF-REF	REF-REF	ALT-ALT	REF-REF	REF-REF	REF-REF	REF-REF	REF-REF	ALT-ALT	REF-REF	REF-REF	REF-REF	REF-REF	MISSING-REF	REF-REF	REF-REF	REF-REF	REF-REF	ALT-ALT	REF-REF	REF-REF	REF-REF	REF-REF	REF-REF	REF-REF	REF-REF	REF-REF	REF-REF	REF-REF	ALT-ALT	REF-REF	ALT-ALT	REF-REF	ALT-ALT	REF-REF	ALT-ALT	REF-REF	ALT-ALT	REF-REF	REF-REF	REF-REF	REF-REF	REF-REF	REF-REF	REF-REF	REF-REF	REF-REF	REF-REF	REF-REF	REF-REF	REF-REF	REF-REF	REF-REF	REF-REF	REF-REF	ALT-ALT	REF-REF	REF-REF	REF-REF	REF-REF	REF-REF	REF-REF	REF-REF	REF-REF	REF-REF	REF-REF	REF-REF	139001
PvP01_07_v2:697429	REF-REF	ALT-ALT	REF-REF	REF-REF	ALT-ALT	REF-REF	REF-REF	ALT-HET	REF-REF	REF-REF	REF-REF	REF-REF	REF-REF	REF-REF	REF-REF	ALT-ALT	ALT-ALT	REF-REF	REF-REF	HET-HET	MISSING-HET	REF-REF	REF-REF	ALT-ALT	REF-REF	REF-HET	REF-REF	ALT-ALT	ALT-ALT	ALT-ALT	REF-HET	ALT-ALT	HET-HET	ALT-ALT	REF-REF	ALT-HET	REF-REF	ALT-ALT	HET-HET	ALT-ALT	ALT-ALT	HET-HET	ALT-ALT	REF-REF	ALT-ALT	REF-REF	REF-REF	REF-REF	REF-REF	REF-REF	REF-REF	REF-REF	ALT-ALT	REF-REF	REF-REF	REF-REF	REF-REF	ALT-ALT	REF-REF	REF-REF	REF-REF	REF-REF	REF-REF	REF-REF	REF-REF	ALT-ALT	HET-HET	ALT-ALT	REF-REF	ALT-ALT	REF-REF	REF-REF	ALT-ALT	HET-HET	REF-REF	REF-REF	ALT-ALT	REF-REF	REF-REF	REF-REF	ALT-ALT	ALT-ALT	ALT-ALT	143020
PvP01_07_v2:697433	ALT-ALT	REF-REF	ALT-ALT	REF-REF	REF-REF	ALT-ALT	ALT-ALT	REF-REF	REF-REF	REF-REF	REF-REF	REF-REF	ALT-ALT	ALT-ALT	REF-REF	REF-REF	REF-REF	REF-REF	REF-REF	REF-REF	MISSING-HET	ALT-ALT	ALT-ALT	REF-REF	REF-REF	REF-REF	ALT-ALT	REF-REF	REF-REF	REF-REF	REF-REF	REF-REF	REF-REF	REF-REF	ALT-ALT	REF-REF	REF-REF	REF-REF	HET-HET	REF-REF	REF-REF	REF-REF	REF-REF	HET-HET	REF-REF	ALT-ALT	REF-REF	ALT-ALT	ALT-ALT	ALT-ALT	REF-REF	ALT-ALT	REF-REF	ALT-ALT	REF-HET	REF-REF	REF-REF	REF-REF	REF-REF	REF-REF	ALT-ALT	ALT-ALT	REF-REF	REF-REF	HET-HET	REF-REF	REF-REF	REF-REF	ALT-ALT	REF-REF	REF-REF	ALT-ALT	REF-REF	HET-HET	REF-REF	ALT-HET	REF-REF	ALT-ALT	ALT-ALT	REF-REF	REF-REF	REF-REF	REF-REF	143020
PvP01_07_v2:697493	REF-REF	REF-REF	ALT-ALT	REF-REF	REF-REF	REF-REF	REF-REF	REF-REF	REF-REF	REF-REF	ALT-HET	ALT-ALT	REF-REF	REF-REF	REF-REF	REF-REF	REF-REF	REF-REF	ALT-ALT	REF-REF	REF-REF	ALT-ALT	ALT-ALT	REF-REF	ALT-ALT	ALT-HET	REF-REF	REF-REF	REF-REF	REF-REF	ALT-HET	REF-REF	REF-REF	REF-REF	ALT-ALT	REF-REF	HET-HET	REF-REF	REF-REF	REF-REF	REF-REF	HET-HET	REF-REF	REF-REF	REF-REF	ALT-ALT	REF-REF	REF-REF	HET-HET	MISSING-REF	REF-REF	REF-REF	REF-REF	REF-REF	ALT-HET	ALT-ALT	ALT-ALT	REF-REF	REF-REF	REF-REF	ALT-ALT	REF-REF	REF-REF	REF-REF	HET-HET	REF-REF	HET-HET	REF-REF	ALT-ALT	REF-REF	REF-REF	ALT-ALT	REF-REF	REF-REF	REF-REF	ALT-ALT	REF-REF	REF-REF	ALT-ALT	REF-REF	REF-REF	REF-REF	REF-REF	143020
PvP01_07_v2:697496	ALT-ALT	ALT-ALT	ALT-ALT	ALT-ALT	ALT-ALT	ALT-ALT	ALT-ALT	ALT-ALT	ALT-HET	ALT-ALT	ALT-ALT	ALT-ALT	ALT-ALT	ALT-ALT	ALT-ALT	ALT-ALT	ALT-ALT	ALT-ALT	ALT-ALT	ALT-ALT	ALT-ALT	ALT-ALT	ALT-ALT	ALT-ALT	ALT-ALT	ALT-ALT	ALT-ALT	ALT-ALT	ALT-ALT	ALT-ALT	ALT-ALT	ALT-ALT	ALT-ALT	ALT-ALT	ALT-ALT	ALT-ALT	ALT-ALT	ALT-ALT	ALT-ALT	ALT-ALT	ALT-ALT	ALT-ALT	ALT-ALT	ALT-ALT	ALT-ALT	ALT-ALT	ALT-ALT	ALT-ALT	ALT-ALT	MISSING-ALT	ALT-ALT	ALT-ALT	ALT-ALT	ALT-ALT	ALT-ALT	ALT-ALT	ALT-ALT	ALT-ALT	ALT-ALT	ALT-ALT	ALT-ALT	ALT-ALT	ALT-ALT	ALT-ALT	ALT-ALT	ALT-ALT	ALT-ALT	ALT-ALT	ALT-ALT	ALT-ALT	ALT-ALT	ALT-ALT	ALT-ALT	ALT-ALT	ALT-ALT	ALT-ALT	ALT-ALT	ALT-ALT	ALT-ALT	ALT-ALT	ALT-ALT	ALT-ALT	ALT-ALT	143020
PvP01_07_v2:697499	REF-REF	REF-REF	REF-REF	HET-HET	REF-REF	REF-REF	REF-REF	REF-REF	REF-REF	REF-REF	REF-REF	REF-REF	REF-REF	REF-REF	ALT-ALT	REF-REF	REF-REF	REF-REF	REF-REF	REF-REF	MISSING-REF	REF-REF	REF-REF	REF-REF	REF-REF	REF-REF	REF-REF	REF-REF	REF-REF	REF-REF	REF-REF	REF-REF	REF-REF	REF-REF	REF-REF	REF-REF	HET-HET	REF-REF	REF-REF	REF-REF	REF-REF	REF-REF	REF-REF	REF-REF	REF-REF	REF-REF	ALT-ALT	REF-REF	REF-REF	MISSING-REF	REF-REF	REF-REF	REF-REF	REF-REF	MISSING-REF	REF-REF	REF-REF	REF-REF	ALT-ALT	REF-REF	REF-REF	REF-REF	REF-REF	REF-REF	REF-REF	REF-REF	REF-REF	REF-REF	REF-REF	REF-REF	REF-REF	REF-REF	REF-REF	REF-REF	ALT-ALT	REF-REF	REF-REF	REF-REF	REF-REF	REF-REF	REF-REF	REF-REF	REF-REF	143020
PvP01_07_v2:697579	REF-REF	REF-REF	REF-REF	ALT-ALT	REF-REF	REF-REF	REF-REF	REF-REF	REF-REF	ALT-ALT	ALT-ALT	REF-REF	REF-REF	REF-REF	ALT-ALT	REF-REF	REF-REF	ALT-ALT	REF-REF	REF-REF	REF-REF	ALT-ALT	REF-REF	REF-REF	REF-REF	REF-REF	REF-REF	REF-REF	REF-REF	REF-REF	REF-REF	REF-REF	REF-REF	REF-REF	REF-REF	REF-REF	ALT-ALT	REF-REF	REF-REF	REF-REF	REF-REF	REF-REF	REF-REF	REF-REF	REF-REF	REF-REF	ALT-ALT	REF-REF	ALT-ALT	REF-REF	REF-REF	REF-REF	REF-REF	REF-REF	REF-REF	REF-REF	REF-REF	REF-REF	REF-REF	REF-REF	ALT-ALT	REF-REF	ALT-ALT	ALT-ALT	REF-REF	REF-REF	REF-REF	REF-REF	ALT-ALT	REF-REF	REF-REF	REF-REF	REF-REF	REF-REF	ALT-ALT	ALT-ALT	REF-REF	REF-REF	ALT-ALT	REF-REF	REF-REF	REF-REF	REF-REF	143020
PvP01_07_v2:832234	ALT-ALT	ALT-ALT	ALT-ALT	REF-REF	ALT-ALT	ALT-ALT	ALT-ALT	MISSING-ALT	REF-REF	REF-REF	REF-REF	ALT-ALT	ALT-ALT	ALT-ALT	REF-REF	ALT-ALT	ALT-ALT	REF-REF	ALT-ALT	ALT-ALT	MISSING-ALT	REF-REF	REF-REF	ALT-ALT	ALT-ALT	ALT-ALT	ALT-ALT	ALT-ALT	ALT-ALT	ALT-ALT	ALT-ALT	ALT-ALT	ALT-HET	ALT-ALT	ALT-ALT	ALT-ALT	REF-REF	ALT-ALT	ALT-ALT	ALT-ALT	ALT-ALT	ALT-ALT	ALT-ALT	ALT-ALT	ALT-ALT	ALT-ALT	REF-REF	ALT-ALT	REF-REF	REF-REF	ALT-ALT	ALT-ALT	ALT-ALT	REF-REF	MISSING-ALT	ALT-ALT	ALT-ALT	ALT-ALT	REF-REF	ALT-ALT	REF-REF	ALT-ALT	REF-REF	REF-REF	ALT-ALT	ALT-ALT	ALT-ALT	ALT-ALT	REF-REF	ALT-ALT	ALT-ALT	ALT-ALT	ALT-ALT	ALT-ALT	REF-REF	REF-REF	ALT-ALT	ALT-ALT	REF-REF	ALT-ALT	ALT-ALT	ALT-ALT	ALT-ALT	145716
PvP01_07_v2:832286	ALT-ALT	REF-REF	REF-REF	REF-REF	REF-REF	REF-REF	REF-REF	MISSING-ALT	REF-REF	REF-REF	REF-REF	REF-REF	ALT-ALT	REF-REF	REF-REF	ALT-ALT	ALT-ALT	REF-REF	REF-REF	REF-HET	MISSING-REF	REF-REF	REF-REF	ALT-ALT	ALT-ALT	REF-REF	REF-REF	REF-REF	ALT-ALT	REF-REF	REF-REF	ALT-ALT	HET-HET	ALT-ALT	REF-REF	ALT-HET	HET-HET	REF-REF	HET-HET	ALT-ALT	REF-REF	HET-HET	ALT-ALT	HET-HET	ALT-ALT	REF-REF	REF-REF	ALT-HET	REF-REF	ALT-ALT	ALT-ALT	REF-REF	REF-REF	REF-REF	MISSING-ALT	REF-REF	REF-REF	REF-REF	REF-REF	ALT-ALT	MISSING-REF	ALT-ALT	REF-REF	REF-REF	ALT-ALT	ALT-ALT	HET-HET	REF-REF	REF-REF	REF-REF	ALT-ALT	REF-REF	ALT-ALT	HET-HET	ALT-ALT	REF-REF	ALT-ALT	REF-REF	REF-REF	ALT-ALT	REF-REF	REF-REF	REF-REF	145716
PvP01_07_v2:832307	ALT-ALT	ALT-ALT	ALT-ALT	REF-REF	ALT-ALT	ALT-ALT	ALT-HET	MISSING-ALT	REF-REF	ALT-ALT	REF-REF	ALT-ALT	ALT-ALT	ALT-ALT	ALT-ALT	ALT-ALT	ALT-ALT	ALT-ALT	REF-REF	ALT-ALT	MISSING-REF	REF-REF	REF-REF	ALT-ALT	ALT-ALT	ALT-ALT	REF-REF	ALT-ALT	ALT-ALT	REF-REF	ALT-ALT	ALT-ALT	HET-HET	ALT-ALT	REF-REF	ALT-ALT	ALT-ALT	ALT-ALT	HET-HET	ALT-ALT	ALT-ALT	HET-HET	ALT-ALT	HET-HET	ALT-ALT	REF-REF	ALT-ALT	ALT-HET	HET-HET	ALT-ALT	ALT-ALT	ALT-ALT	ALT-ALT	ALT-ALT	MISSING-ALT	REF-REF	ALT-ALT	REF-REF	ALT-ALT	ALT-ALT	MISSING-REF	ALT-ALT	ALT-ALT	REF-REF	ALT-ALT	ALT-ALT	ALT-ALT	REF-REF	REF-REF	ALT-ALT	ALT-ALT	ALT-ALT	ALT-ALT	HET-HET	ALT-ALT	ALT-ALT	ALT-ALT	REF-REF	ALT-ALT	ALT-ALT	ALT-ALT	REF-REF	REF-REF	145716
PvP01_07_v2:832309	REF-REF	REF-REF	REF-REF	REF-REF	REF-REF	REF-REF	REF-REF	MISSING-HET	REF-REF	REF-REF	REF-REF	REF-REF	REF-REF	REF-REF	REF-REF	REF-REF	REF-REF	REF-REF	ALT-ALT	REF-REF	MISSING-REF	REF-REF	REF-REF	REF-REF	REF-REF	REF-REF	REF-REF	REF-REF	REF-REF	REF-REF	REF-HET	REF-REF	HET-HET	ALT-ALT	REF-REF	HET-HET	REF-REF	REF-REF	REF-REF	ALT-ALT	REF-REF	REF-REF	ALT-ALT	HET-HET	REF-REF	REF-REF	REF-REF	REF-REF	REF-REF	REF-REF	ALT-ALT	ALT-ALT	REF-REF	REF-REF	MISSING-REF	REF-REF	REF-REF	REF-REF	REF-REF	ALT-ALT	MISSING-REF	ALT-ALT	REF-REF	REF-REF	ALT-ALT	ALT-ALT	HET-HET	REF-REF	REF-REF	REF-REF	REF-REF	REF-REF	REF-REF	REF-REF	REF-REF	REF-REF	ALT-ALT	ALT-ALT	REF-REF	REF-REF	REF-REF	REF-REF	HET-HET	145716
PvP01_07_v2:832313	REF-REF	REF-REF	REF-REF	REF-REF	REF-REF	REF-REF	REF-REF	MISSING-REF	ALT-ALT	REF-REF	ALT-HET	REF-REF	REF-REF	REF-REF	REF-REF	REF-REF	REF-REF	REF-REF	REF-REF	REF-REF	MISSING-REF	ALT-ALT	ALT-ALT	REF-REF	REF-REF	REF-REF	REF-REF	REF-REF	REF-REF	REF-REF	REF-REF	REF-REF	REF-REF	REF-REF	REF-REF	REF-REF	REF-REF	REF-REF	REF-REF	REF-REF	REF-REF	REF-REF	REF-REF	REF-REF	REF-REF	REF-REF	REF-REF	REF-REF	REF-REF	REF-REF	REF-REF	REF-REF	REF-REF	REF-REF	MISSING-REF	REF-REF	REF-REF	REF-REF	REF-REF	REF-REF	MISSING-REF	REF-REF	REF-REF	ALT-ALT	REF-REF	REF-REF	REF-REF	REF-REF	ALT-ALT	REF-REF	REF-REF	REF-REF	REF-REF	REF-REF	REF-REF	REF-REF	REF-REF	REF-REF	REF-REF	REF-REF	REF-REF	REF-REF	REF-REF	145716
PvP01_07_v2:832354	REF-REF	REF-REF	REF-REF	REF-REF	REF-REF	REF-REF	REF-REF	MISSING-HET	REF-REF	REF-REF	REF-REF	REF-REF	REF-REF	REF-REF	REF-REF	ALT-ALT	ALT-ALT	REF-REF	REF-REF	REF-HET	MISSING-REF	REF-REF	REF-REF	ALT-ALT	REF-REF	REF-REF	REF-REF	REF-REF	ALT-ALT	REF-REF	REF-REF	ALT-ALT	REF-REF	REF-REF	REF-REF	REF-REF	REF-REF	REF-REF	HET-HET	REF-REF	REF-REF	HET-HET	REF-REF	REF-REF	ALT-ALT	REF-REF	REF-REF	REF-REF	REF-REF	REF-REF	REF-REF	REF-REF	MISSING-REF	REF-REF	MISSING-ALT	REF-REF	REF-REF	REF-REF	REF-REF	REF-REF	MISSING-REF	REF-REF	REF-REF	REF-REF	REF-REF	REF-REF	REF-REF	REF-REF	REF-REF	REF-REF	ALT-ALT	ALT-ALT	ALT-ALT	HET-HET	REF-REF	REF-REF	REF-REF	REF-REF	REF-REF	ALT-ALT	REF-REF	REF-REF	REF-REF	145716
PvP01_07_v2:832371	ALT-ALT	ALT-ALT	ALT-ALT	HET-HET	ALT-ALT	ALT-ALT	ALT-ALT	MISSING-ALT	REF-REF	ALT-ALT	REF-REF	ALT-ALT	ALT-ALT	ALT-ALT	ALT-ALT	ALT-ALT	ALT-ALT	ALT-ALT	ALT-ALT	ALT-ALT	MISSING-ALT	REF-REF	ALT-ALT	ALT-ALT	ALT-ALT	ALT-ALT	ALT-ALT	ALT-ALT	ALT-ALT	ALT-ALT	ALT-ALT	ALT-ALT	ALT-ALT	ALT-ALT	ALT-ALT	ALT-ALT	ALT-ALT	ALT-ALT	ALT-ALT	ALT-ALT	ALT-ALT	ALT-ALT	ALT-ALT	ALT-ALT	ALT-ALT	ALT-ALT	ALT-ALT	ALT-ALT	ALT-ALT	ALT-ALT	ALT-ALT	ALT-ALT	MISSING-ALT	ALT-ALT	MISSING-ALT	ALT-ALT	ALT-ALT	ALT-ALT	ALT-ALT	ALT-ALT	ALT-ALT	ALT-ALT	ALT-ALT	ALT-ALT	ALT-ALT	ALT-ALT	ALT-ALT	ALT-ALT	ALT-ALT	ALT-ALT	ALT-ALT	ALT-ALT	ALT-ALT	ALT-ALT	ALT-ALT	ALT-ALT	ALT-ALT	ALT-ALT	ALT-ALT	ALT-ALT	ALT-ALT	ALT-ALT	ALT-ALT	145716
PvP01_07_v2:1123203	ALT-ALT	ALT-ALT	ALT-ALT	HET-HET	ALT-ALT	ALT-ALT	ALT-ALT	MISSING-ALT	REF-REF	ALT-ALT	ALT-ALT	ALT-ALT	ALT-ALT	ALT-ALT	ALT-ALT	ALT-ALT	ALT-ALT	ALT-ALT	ALT-ALT	ALT-ALT	ALT-ALT	ALT-ALT	REF-REF	ALT-ALT	ALT-ALT	ALT-ALT	ALT-ALT	ALT-MISSING	ALT-ALT	MISSING-ALT	ALT-ALT	ALT-ALT	ALT-ALT	ALT-ALT	ALT-ALT	ALT-ALT	HET-HET	ALT-ALT	ALT-ALT	ALT-ALT	ALT-MISSING	ALT-ALT	ALT-ALT	ALT-ALT	ALT-ALT	ALT-ALT	ALT-ALT	ALT-ALT	ALT-ALT	ALT-ALT	ALT-ALT	ALT-ALT	ALT-ALT	ALT-ALT	ALT-ALT	ALT-ALT	ALT-ALT	ALT-ALT	ALT-ALT	ALT-ALT	ALT-ALT	ALT-ALT	ALT-ALT	ALT-ALT	MISSING-ALT	ALT-ALT	ALT-ALT	ALT-ALT	REF-REF	ALT-ALT	ALT-MISSING	ALT-ALT	ALT-ALT	ALT-ALT	ALT-ALT	HET-HET	ALT-ALT	ALT-ALT	REF-REF	ALT-MISSING	ALT-ALT	ALT-ALT	ALT-ALT	151535
PvP01_07_v2:1123300	REF-REF	REF-REF	REF-REF	HET-HET	REF-REF	REF-REF	REF-REF	REF-REF	REF-REF	REF-REF	REF-REF	REF-REF	REF-REF	REF-REF	REF-REF	REF-REF	REF-REF	REF-REF	REF-REF	REF-REF	MISSING-REF	ALT-ALT	REF-REF	REF-REF	REF-REF	REF-REF	REF-REF	REF-MISSING	REF-REF	MISSING-MISSING	REF-REF	REF-REF	REF-REF	REF-REF	REF-REF	REF-REF	HET-HET	REF-REF	REF-REF	REF-REF	REF-MISSING	REF-REF	REF-REF	REF-REF	REF-REF	REF-REF	ALT-ALT	REF-REF	REF-REF	REF-REF	REF-REF	REF-REF	REF-REF	MISSING-REF	REF-REF	REF-REF	REF-REF	REF-REF	ALT-ALT	REF-REF	REF-REF	REF-REF	REF-REF	ALT-ALT	REF-REF	REF-REF	REF-REF	REF-REF	REF-REF	REF-REF	REF-MISSING	REF-REF	REF-REF	REF-REF	REF-REF	HET-HET	REF-REF	REF-REF	ALT-ALT	REF-MISSING	REF-REF	REF-REF	REF-REF	151535
PvP01_07_v2:1123303	ALT-ALT	ALT-ALT	ALT-ALT	ALT-ALT	ALT-ALT	ALT-ALT	ALT-ALT	ALT-ALT	ALT-ALT	ALT-ALT	ALT-ALT	ALT-ALT	ALT-ALT	ALT-ALT	ALT-ALT	ALT-ALT	ALT-ALT	ALT-ALT	ALT-ALT	ALT-ALT	MISSING-ALT	ALT-ALT	ALT-ALT	ALT-ALT	ALT-ALT	ALT-ALT	ALT-ALT	ALT-MISSING	ALT-ALT	MISSING-MISSING	ALT-ALT	ALT-ALT	ALT-ALT	ALT-ALT	ALT-ALT	ALT-ALT	ALT-ALT	ALT-ALT	ALT-ALT	ALT-ALT	ALT-MISSING	ALT-ALT	ALT-ALT	ALT-ALT	ALT-ALT	ALT-ALT	ALT-ALT	ALT-ALT	ALT-ALT	ALT-ALT	ALT-ALT	ALT-ALT	ALT-ALT	MISSING-ALT	ALT-ALT	ALT-ALT	ALT-ALT	ALT-ALT	ALT-ALT	ALT-ALT	ALT-ALT	ALT-ALT	ALT-ALT	ALT-ALT	ALT-ALT	ALT-ALT	ALT-ALT	ALT-ALT	ALT-ALT	ALT-ALT	ALT-MISSING	ALT-ALT	ALT-ALT	ALT-ALT	ALT-ALT	ALT-ALT	ALT-ALT	ALT-ALT	ALT-ALT	ALT-MISSING	ALT-ALT	ALT-ALT	ALT-ALT	151535
PvP01_07_v2:1123330	REF-REF	REF-REF	ALT-ALT	ALT-ALT	ALT-ALT	ALT-ALT	REF-REF	REF-HET	ALT-ALT	ALT-ALT	ALT-ALT	REF-REF	REF-REF	ALT-ALT	ALT-ALT	REF-REF	REF-REF	ALT-ALT	ALT-ALT	REF-REF	MISSING-REF	ALT-ALT	ALT-ALT	REF-REF	REF-REF	ALT-ALT	ALT-ALT	REF-MISSING	REF-REF	REF-REF	REF-REF	REF-REF	HET-HET	REF-REF	ALT-ALT	REF-REF	ALT-ALT	REF-REF	REF-REF	REF-REF	REF-MISSING	HET-HET	REF-REF	HET-HET	REF-REF	ALT-ALT	ALT-ALT	REF-REF	ALT-ALT	ALT-ALT	REF-REF	ALT-ALT	ALT-ALT	REF-REF	MISSING-REF	ALT-ALT	HET-HET	REF-REF	ALT-ALT	REF-REF	ALT-ALT	REF-REF	REF-REF	ALT-ALT	REF-REF	REF-REF	REF-REF	REF-REF	ALT-ALT	REF-REF	REF-MISSING	REF-REF	REF-REF	REF-REF	ALT-ALT	HET-HET	REF-REF	REF-REF	ALT-ALT	REF-MISSING	REF-REF	REF-REF	REF-REF	151535
PvP01_07_v2:1427122	ALT-ALT	REF-REF	ALT-ALT	REF-REF	REF-REF	ALT-ALT	REF-REF	REF-REF	REF-REF	REF-REF	REF-REF	REF-REF	ALT-ALT	REF-REF	REF-REF	ALT-ALT	REF-REF	REF-REF	ALT-ALT	ALT-HET	REF-REF	REF-REF	REF-REF	REF-REF	ALT-ALT	REF-HET	ALT-ALT	REF-REF	REF-REF	REF-REF	REF-REF	REF-REF	REF-REF	REF-REF	REF-REF	REF-REF	HET-HET	REF-REF	HET-HET	REF-REF	REF-REF	ALT-ALT	REF-REF	HET-REF	ALT-ALT	REF-REF	REF-REF	REF-REF	REF-REF	ALT-ALT	REF-REF	ALT-ALT	REF-REF	REF-REF	HET-HET	REF-REF	REF-REF	REF-REF	REF-REF	REF-REF	REF-REF	REF-REF	REF-REF	REF-REF	MISSING-REF	REF-REF	REF-REF	ALT-ALT	REF-REF	REF-REF	REF-REF	REF-REF	REF-REF	REF-REF	REF-REF	REF-REF	REF-REF	ALT-ALT	REF-REF	REF-REF	REF-REF	REF-REF	ALT-ALT	157614
PvP01_07_v2:1427126	REF-REF	REF-REF	REF-REF	ALT-HET	REF-REF	REF-REF	REF-REF	REF-REF	ALT-ALT	ALT-ALT	REF-REF	REF-REF	REF-REF	REF-REF	ALT-ALT	REF-REF	REF-REF	ALT-ALT	REF-REF	REF-REF	REF-REF	REF-REF	ALT-ALT	REF-REF	REF-REF	REF-REF	REF-REF	REF-REF	REF-REF	REF-REF	REF-REF	REF-REF	REF-REF	REF-REF	REF-REF	REF-REF	HET-HET	REF-REF	REF-REF	REF-REF	REF-REF	REF-REF	REF-REF	REF-REF	REF-REF	REF-REF	REF-REF	REF-REF	HET-HET	REF-REF	REF-REF	REF-REF	REF-REF	REF-REF	MISSING-REF	REF-REF	REF-REF	REF-REF	REF-REF	REF-REF	REF-REF	REF-REF	REF-REF	ALT-ALT	REF-REF	REF-REF	REF-REF	REF-REF	REF-REF	REF-REF	REF-REF	REF-REF	REF-REF	REF-REF	ALT-ALT	ALT-HET	REF-REF	REF-REF	ALT-ALT	REF-REF	REF-REF	REF-REF	REF-REF	157614
PvP01_07_v2:1427170	REF-REF	REF-REF	REF-REF	REF-REF	REF-REF	REF-REF	REF-REF	REF-REF	REF-REF	REF-REF	REF-REF	REF-REF	REF-REF	REF-REF	REF-REF	REF-REF	ALT-ALT	REF-REF	MISSING-REF	ALT-HET	REF-REF	REF-REF	REF-REF	REF-REF	REF-REF	REF-REF	REF-REF	REF-REF	ALT-ALT	REF-REF	REF-REF	REF-REF	REF-REF	REF-REF	REF-REF	REF-REF	REF-REF	REF-REF	HET-HET	REF-REF	REF-REF	REF-REF	REF-REF	HET-HET	ALT-ALT	REF-REF	REF-REF	REF-REF	REF-REF	REF-REF	REF-REF	REF-REF	REF-REF	REF-REF	ALT-ALT	REF-REF	HET-HET	REF-REF	REF-REF	REF-REF	MISSING-REF	ALT-ALT	REF-REF	REF-REF	REF-REF	REF-REF	HET-HET	REF-REF	REF-REF	REF-REF	REF-REF	ALT-ALT	REF-REF	REF-REF	REF-REF	REF-REF	REF-REF	REF-REF	REF-REF	REF-REF	REF-REF	REF-REF	HET-HET	157614
PvP01_07_v2:1427171	ALT-ALT	ALT-ALT	REF-REF	REF-REF	REF-REF	ALT-ALT	ALT-ALT	ALT-HET	REF-REF	REF-REF	REF-REF	REF-REF	ALT-ALT	ALT-ALT	REF-REF	ALT-ALT	REF-REF	REF-REF	MISSING-ALT	REF-REF	REF-REF	REF-REF	REF-REF	ALT-ALT	REF-REF	HET-HET	ALT-ALT	ALT-ALT	REF-REF	ALT-ALT	ALT-ALT	ALT-ALT	ALT-ALT	ALT-ALT	ALT-ALT	ALT-HET	HET-HET	ALT-ALT	HET-HET	ALT-ALT	ALT-ALT	ALT-ALT	ALT-ALT	HET-HET	REF-REF	ALT-ALT	REF-REF	ALT-ALT	REF-REF	REF-REF	ALT-ALT	ALT-ALT	ALT-ALT	REF-REF	REF-REF	REF-REF	REF-REF	ALT-ALT	REF-REF	ALT-ALT	MISSING-REF	REF-REF	REF-REF	REF-REF	REF-HET	ALT-ALT	HET-HET	ALT-ALT	REF-REF	ALT-ALT	REF-REF	REF-REF	ALT-ALT	ALT-HET	REF-REF	REF-REF	ALT-ALT	ALT-ALT	REF-REF	ALT-ALT	ALT-ALT	ALT-ALT	HET-HET	157614
PvP01_07_v2:1427207	ALT-ALT	ALT-ALT	ALT-ALT	HET-HET	ALT-ALT	ALT-ALT	ALT-ALT	ALT-ALT	ALT-ALT	REF-REF	ALT-ALT	ALT-ALT	ALT-ALT	MISSING-ALT	ALT-ALT	ALT-ALT	ALT-ALT	REF-REF	MISSING-ALT	ALT-ALT	ALT-ALT	ALT-ALT	REF-REF	ALT-ALT	ALT-ALT	ALT-ALT	ALT-ALT	ALT-ALT	ALT-ALT	ALT-ALT	ALT-ALT	ALT-ALT	ALT-ALT	ALT-ALT	ALT-ALT	ALT-ALT	ALT-ALT	ALT-ALT	ALT-ALT	ALT-ALT	ALT-ALT	MISSING-ALT	ALT-ALT	ALT-ALT	ALT-ALT	ALT-ALT	REF-REF	ALT-ALT	HET-HET	ALT-ALT	ALT-ALT	ALT-ALT	ALT-ALT	ALT-ALT	ALT-ALT	ALT-ALT	ALT-ALT	ALT-ALT	ALT-ALT	ALT-ALT	MISSING-ALT	ALT-ALT	ALT-ALT	REF-REF	ALT-ALT	ALT-ALT	ALT-ALT	ALT-ALT	REF-REF	ALT-ALT	ALT-ALT	ALT-ALT	ALT-ALT	ALT-ALT	ALT-ALT	HET-HET	ALT-ALT	ALT-ALT	REF-REF	ALT-ALT	ALT-ALT	ALT-ALT	ALT-ALT	157614
PvP01_07_v2:1427291	ALT-ALT	ALT-ALT	ALT-ALT	REF-REF	ALT-ALT	ALT-ALT	ALT-ALT	ALT-ALT	REF-REF	ALT-ALT	ALT-HET	ALT-ALT	ALT-ALT	ALT-ALT	ALT-ALT	ALT-ALT	ALT-ALT	REF-REF	MISSING-ALT	ALT-ALT	MISSING-ALT	REF-REF	REF-REF	ALT-ALT	ALT-ALT	ALT-ALT	ALT-ALT	ALT-ALT	ALT-ALT	ALT-ALT	ALT-ALT	ALT-ALT	ALT-ALT	ALT-ALT	ALT-ALT	ALT-ALT	HET-HET	ALT-ALT	ALT-ALT	ALT-ALT	ALT-ALT	MISSING-ALT	ALT-ALT	ALT-ALT	ALT-ALT	ALT-ALT	REF-REF	ALT-ALT	REF-REF	ALT-ALT	ALT-ALT	ALT-ALT	ALT-ALT	ALT-ALT	ALT-ALT	ALT-ALT	ALT-ALT	ALT-ALT	ALT-ALT	ALT-ALT	ALT-ALT	ALT-ALT	REF-REF	REF-REF	ALT-ALT	ALT-ALT	ALT-ALT	ALT-ALT	ALT-ALT	ALT-ALT	ALT-ALT	ALT-ALT	ALT-ALT	ALT-ALT	ALT-ALT	REF-REF	ALT-ALT	ALT-ALT	REF-REF	ALT-ALT	ALT-ALT	ALT-ALT	ALT-ALT	157614
PvP01_07_v2:78144	ALT-ALT	REF-REF	ALT-ALT	REF-REF	REF-REF	REF-REF	REF-REF	ALT-HET	REF-REF	REF-REF	ALT-HET	REF-REF	ALT-ALT	REF-REF	REF-REF	ALT-ALT	REF-REF	REF-REF	REF-REF	REF-REF	REF-REF	REF-REF	REF-REF	REF-REF	ALT-ALT	REF-REF	REF-REF	REF-REF	REF-REF	MISSING-REF	HET-HET	REF-REF	REF-REF	REF-REF	ALT-ALT	HET-HET	REF-REF	ALT-ALT	REF-REF	REF-REF	ALT-ALT	REF-REF	REF-REF	REF-REF	REF-REF	ALT-ALT	REF-REF	ALT-ALT	REF-REF	ALT-ALT	REF-REF	REF-REF	MISSING-REF	MISSING-REF	MISSING-REF	REF-REF	REF-REF	REF-REF	REF-REF	REF-REF	REF-REF	REF-REF	REF-REF	ALT-ALT	REF-REF	REF-REF	REF-REF	REF-REF	REF-REF	REF-REF	REF-REF	ALT-ALT	REF-REF	REF-REF	REF-REF	REF-REF	REF-REF	REF-REF	REF-REF	REF-REF	REF-REF	REF-REF	REF-REF	130632
PvP01_07_v2:78148	ALT-ALT	ALT-ALT	ALT-ALT	HET-HET	ALT-ALT	ALT-ALT	ALT-ALT	ALT-ALT	ALT-ALT	ALT-ALT	ALT-HET	ALT-ALT	ALT-ALT	ALT-HET	ALT-ALT	ALT-ALT	ALT-ALT	REF-REF	ALT-ALT	ALT-ALT	ALT-ALT	ALT-ALT	REF-REF	ALT-ALT	ALT-ALT	ALT-ALT	REF-REF	ALT-ALT	ALT-ALT	MISSING-ALT	ALT-ALT	ALT-ALT	ALT-HET	ALT-ALT	ALT-ALT	ALT-ALT	HET-HET	ALT-ALT	ALT-HET	ALT-ALT	ALT-ALT	ALT-ALT	ALT-ALT	HET-HET	ALT-ALT	ALT-ALT	ALT-ALT	ALT-ALT	HET-HET	ALT-ALT	REF-REF	ALT-ALT	MISSING-ALT	MISSING-ALT	MISSING-HET	ALT-ALT	ALT-ALT	ALT-ALT	ALT-ALT	ALT-ALT	REF-REF	ALT-ALT	REF-REF	ALT-ALT	HET-HET	ALT-ALT	ALT-ALT	ALT-ALT	ALT-ALT	ALT-ALT	ALT-ALT	ALT-ALT	ALT-ALT	ALT-ALT	ALT-ALT	ALT-HET	ALT-ALT	ALT-ALT	REF-REF	ALT-ALT	REF-REF	ALT-ALT	HET-HET	130632
PvP01_07_v2:78155	REF-REF	REF-REF	REF-REF	HET-HET	REF-REF	REF-REF	REF-REF	REF-REF	REF-REF	REF-REF	REF-REF	REF-REF	REF-REF	REF-REF	REF-REF	REF-REF	REF-REF	HET-ALT	REF-REF	REF-REF	REF-REF	REF-REF	ALT-ALT	REF-REF	REF-REF	REF-REF	REF-REF	REF-REF	REF-REF	MISSING-REF	REF-REF	REF-REF	REF-REF	REF-REF	REF-REF	REF-REF	REF-REF	REF-REF	REF-REF	REF-REF	REF-REF	REF-REF	REF-REF	REF-REF	REF-REF	REF-REF	REF-REF	REF-REF	HET-HET	REF-REF	REF-REF	REF-REF	MISSING-REF	MISSING-REF	MISSING-REF	REF-REF	REF-REF	REF-REF	REF-REF	REF-REF	ALT-ALT	REF-REF	ALT-ALT	REF-REF	REF-REF	REF-REF	REF-REF	REF-REF	REF-REF	REF-REF	REF-REF	REF-REF	REF-REF	REF-REF	REF-REF	REF-REF	REF-REF	REF-REF	REF-REF	REF-REF	REF-REF	REF-REF	REF-REF	130632
PvP01_07_v2:78172	REF-REF	REF-REF	REF-REF	REF-REF	REF-REF	REF-REF	REF-REF	REF-REF	REF-REF	REF-REF	ALT-HET	REF-REF	REF-REF	REF-REF	REF-REF	REF-REF	REF-REF	REF-REF	REF-REF	REF-REF	REF-REF	REF-REF	REF-REF	REF-REF	ALT-ALT	REF-REF	REF-REF	REF-REF	REF-REF	MISSING-REF	REF-REF	REF-REF	REF-REF	REF-REF	ALT-ALT	REF-REF	REF-REF	ALT-ALT	REF-REF	REF-REF	ALT-ALT	REF-REF	REF-REF	REF-REF	REF-REF	ALT-ALT	REF-REF	ALT-HET	REF-REF	REF-REF	REF-REF	REF-REF	MISSING-REF	MISSING-REF	MISSING-REF	REF-REF	REF-REF	REF-REF	REF-REF	REF-REF	REF-REF	REF-REF	REF-REF	ALT-ALT	REF-REF	REF-REF	REF-REF	REF-REF	REF-REF	REF-REF	REF-REF	ALT-ALT	REF-REF	REF-REF	REF-REF	REF-REF	REF-REF	REF-REF	REF-REF	REF-REF	REF-REF	REF-REF	REF-REF	130632
PvP01_07_v2:1218912	ALT-ALT	ALT-ALT	ALT-ALT	HET-HET	REF-REF	REF-REF	ALT-ALT	ALT-ALT	REF-REF	REF-REF	ALT-ALT	REF-REF	ALT-ALT	ALT-ALT	ALT-ALT	REF-REF	ALT-ALT	REF-REF	ALT-ALT	ALT-ALT	MISSING-ALT	REF-REF	REF-REF	ALT-ALT	ALT-ALT	REF-REF	ALT-ALT	ALT-ALT	ALT-ALT	ALT-ALT	HET-HET	ALT-ALT	ALT-ALT	ALT-ALT	ALT-ALT	ALT-ALT	HET-HET	ALT-ALT	ALT-ALT	ALT-ALT	ALT-ALT	MISSING-ALT	ALT-ALT	ALT-ALT	ALT-ALT	ALT-ALT	REF-REF	ALT-ALT	ALT-ALT	MISSING-ALT	ALT-ALT	ALT-ALT	ALT-ALT	ALT-ALT	MISSING-ALT	REF-REF	HET-HET	ALT-ALT	REF-REF	ALT-ALT	ALT-ALT	ALT-ALT	ALT-ALT	ALT-ALT	ALT-ALT	ALT-ALT	ALT-ALT	ALT-ALT	ALT-ALT	ALT-ALT	REF-REF	ALT-ALT	REF-REF	ALT-ALT	ALT-ALT	HET-HET	ALT-ALT	ALT-ALT	REF-REF	ALT-ALT	ALT-ALT	ALT-ALT	ALT-ALT	153449
PvP01_07_v2:1218966	REF-REF	REF-REF	REF-REF	HET-REF	REF-REF	REF-REF	REF-REF	ALT-HET	REF-REF	REF-REF	ALT-ALT	REF-REF	REF-REF	REF-REF	ALT-ALT	REF-REF	REF-REF	REF-REF	REF-REF	HET-HET	MISSING-REF	REF-REF	REF-REF	REF-REF	REF-REF	REF-REF	REF-REF	REF-REF	REF-REF	ALT-ALT	REF-REF	ALT-ALT	REF-REF	REF-REF	REF-REF	REF-REF	HET-HET	REF-REF	REF-REF	REF-REF	REF-REF	MISSING-REF	REF-REF	HET-HET	REF-REF	REF-REF	REF-REF	HET-HET	HET-HET	MISSING-ALT	REF-REF	REF-REF	REF-REF	REF-REF	MISSING-REF	REF-REF	REF-REF	ALT-ALT	REF-REF	ALT-ALT	REF-REF	REF-REF	REF-REF	ALT-ALT	REF-REF	REF-REF	REF-REF	ALT-ALT	ALT-ALT	REF-REF	REF-REF	REF-REF	REF-REF	HET-HET	ALT-ALT	HET-HET	REF-REF	REF-REF	REF-REF	REF-REF	ALT-ALT	ALT-ALT	HET-REF	153449
PvP01_07_v2:1218995	REF-REF	REF-REF	ALT-ALT	HET-HET	REF-REF	REF-REF	ALT-ALT	ALT-HET	REF-REF	REF-REF	ALT-ALT	REF-REF	REF-REF	REF-REF	ALT-ALT	REF-REF	REF-REF	REF-REF	ALT-ALT	HET-HET	MISSING-ALT	REF-REF	REF-REF	ALT-ALT	REF-REF	REF-REF	ALT-ALT	REF-REF	REF-REF	ALT-ALT	REF-REF	ALT-ALT	HET-HET	ALT-HET	REF-REF	REF-REF	HET-HET	REF-REF	HET-HET	ALT-ALT	REF-REF	HET-HET	ALT-ALT	HET-HET	REF-REF	REF-REF	REF-REF	HET-HET	HET-HET	MISSING-ALT	REF-REF	REF-REF	REF-REF	MISSING-REF	MISSING-ALT	REF-REF	REF-REF	ALT-ALT	REF-REF	ALT-ALT	REF-REF	REF-REF	REF-REF	ALT-ALT	HET-HET	ALT-ALT	HET-HET	ALT-ALT	ALT-ALT	REF-REF	REF-REF	REF-REF	REF-REF	HET-HET	ALT-ALT	HET-HET	ALT-ALT	ALT-ALT	REF-REF	REF-REF	ALT-ALT	ALT-ALT	HET-REF	153449
PvP01_07_v2:1219036	REF-REF	REF-REF	ALT-ALT	REF-HET	REF-REF	REF-REF	ALT-ALT	ALT-HET	REF-REF	REF-REF	ALT-ALT	REF-REF	ALT-ALT	REF-REF	ALT-ALT	REF-REF	REF-REF	REF-REF	ALT-ALT	HET-HET	MISSING-ALT	REF-REF	REF-REF	ALT-ALT	REF-REF	REF-REF	ALT-ALT	REF-REF	REF-REF	ALT-ALT	REF-REF	ALT-ALT	HET-HET	ALT-HET	ALT-ALT	REF-REF	HET-HET	REF-REF	HET-HET	ALT-ALT	REF-REF	HET-HET	ALT-ALT	HET-HET	REF-REF	ALT-ALT	REF-REF	ALT-ALT	HET-HET	ALT-ALT	REF-REF	REF-REF	REF-REF	REF-REF	ALT-ALT	REF-REF	REF-REF	ALT-ALT	REF-REF	ALT-ALT	REF-REF	REF-REF	REF-REF	ALT-ALT	HET-HET	ALT-ALT	HET-HET	ALT-ALT	ALT-ALT	REF-REF	REF-REF	REF-REF	REF-REF	HET-HET	ALT-ALT	HET-HET	ALT-ALT	ALT-ALT	REF-REF	REF-REF	ALT-ALT	ALT-ALT	REF-REF	153449
PvP01_08_v2:168548	REF-REF	REF-REF	REF-REF	ALT-ALT	REF-REF	REF-REF	REF-REF	REF-REF	ALT-ALT	ALT-ALT	ALT-ALT	REF-REF	REF-REF	REF-REF	ALT-ALT	REF-REF	REF-REF	ALT-ALT	REF-REF	REF-REF	MISSING-REF	ALT-ALT	ALT-ALT	REF-REF	ALT-ALT	REF-REF	REF-REF	REF-REF	REF-REF	REF-REF	REF-REF	REF-REF	REF-REF	REF-REF	REF-REF	REF-REF	ALT-ALT	REF-REF	REF-REF	REF-REF	REF-MISSING	REF-REF	REF-REF	REF-REF	REF-REF	REF-REF	ALT-ALT	REF-REF	ALT-ALT	REF-REF	REF-REF	REF-REF	REF-REF	REF-REF	MISSING-REF	REF-REF	REF-REF	REF-REF	REF-REF	REF-REF	MISSING-ALT	REF-REF	ALT-ALT	ALT-ALT	REF-REF	REF-REF	REF-REF	REF-REF	ALT-ALT	REF-REF	REF-REF	REF-REF	REF-REF	REF-REF	ALT-ALT	ALT-ALT	REF-REF	REF-REF	ALT-ALT	REF-MISSING	REF-REF	REF-REF	REF-REF	165484
PvP01_08_v2:168557	REF-REF	REF-REF	REF-REF	REF-REF	REF-REF	REF-REF	REF-REF	REF-REF	REF-REF	REF-REF	REF-REF	REF-REF	REF-REF	REF-REF	REF-REF	REF-REF	REF-REF	REF-REF	REF-REF	REF-REF	MISSING-REF	REF-REF	REF-REF	REF-REF	REF-REF	REF-REF	REF-REF	REF-REF	REF-REF	REF-REF	REF-REF	REF-REF	REF-REF	REF-REF	REF-REF	REF-REF	REF-REF	REF-REF	REF-REF	REF-REF	REF-REF	REF-REF	REF-REF	REF-REF	REF-REF	REF-REF	REF-REF	REF-REF	REF-REF	REF-REF	REF-REF	REF-REF	REF-REF	REF-REF	REF-REF	REF-REF	REF-REF	REF-REF	REF-REF	REF-REF	MISSING-REF	REF-REF	ALT-ALT	REF-REF	REF-REF	REF-REF	REF-REF	REF-REF	ALT-ALT	REF-REF	REF-REF	REF-REF	REF-REF	REF-REF	REF-REF	REF-REF	REF-REF	REF-REF	REF-REF	REF-REF	REF-REF	REF-REF	REF-REF	165484
PvP01_08_v2:168663	REF-REF	REF-REF	REF-REF	REF-REF	REF-REF	REF-REF	REF-REF	REF-REF	REF-REF	REF-REF	REF-REF	REF-REF	REF-REF	REF-REF	REF-REF	REF-REF	REF-REF	REF-REF	REF-REF	REF-REF	MISSING-REF	REF-REF	REF-REF	REF-REF	REF-REF	REF-REF	REF-REF	REF-REF	REF-REF	REF-REF	REF-REF	REF-REF	REF-REF	REF-REF	REF-REF	REF-REF	REF-REF	REF-REF	REF-REF	REF-REF	REF-REF	REF-REF	REF-REF	REF-REF	REF-REF	REF-REF	REF-REF	REF-REF	REF-REF	REF-REF	REF-REF	REF-REF	REF-REF	REF-REF	MISSING-REF	REF-REF	REF-REF	REF-REF	REF-REF	REF-REF	REF-REF	REF-REF	REF-REF	REF-REF	REF-REF	REF-REF	REF-REF	REF-REF	REF-REF	REF-REF	REF-REF	REF-REF	REF-REF	REF-REF	REF-REF	REF-REF	REF-REF	REF-REF	REF-REF	REF-REF	REF-REF	REF-REF	REF-REF	165484
PvP01_08_v2:168665	ALT-ALT	ALT-ALT	ALT-ALT	HET-HET	ALT-ALT	ALT-ALT	ALT-ALT	ALT-ALT	REF-REF	REF-REF	REF-REF	ALT-ALT	ALT-ALT	ALT-ALT	REF-REF	ALT-ALT	ALT-ALT	REF-REF	ALT-ALT	ALT-ALT	MISSING-ALT	REF-REF	REF-REF	ALT-ALT	ALT-ALT	ALT-ALT	ALT-ALT	ALT-ALT	ALT-ALT	ALT-ALT	ALT-ALT	ALT-ALT	ALT-ALT	ALT-ALT	ALT-ALT	ALT-ALT	REF-REF	ALT-ALT	ALT-ALT	ALT-ALT	ALT-ALT	ALT-ALT	ALT-ALT	ALT-ALT	ALT-ALT	ALT-ALT	ALT-ALT	ALT-ALT	REF-REF	ALT-ALT	ALT-ALT	ALT-ALT	ALT-ALT	ALT-ALT	MISSING-ALT	ALT-ALT	ALT-ALT	ALT-ALT	ALT-ALT	ALT-ALT	REF-REF	ALT-ALT	REF-REF	REF-REF	ALT-ALT	ALT-ALT	ALT-ALT	ALT-ALT	REF-REF	ALT-ALT	ALT-ALT	ALT-ALT	ALT-ALT	ALT-ALT	REF-REF	REF-REF	ALT-ALT	ALT-ALT	REF-REF	ALT-ALT	ALT-ALT	ALT-ALT	ALT-ALT	165484
PvP01_08_v2:822407	ALT-ALT	ALT-ALT	ALT-ALT	HET-HET	ALT-ALT	ALT-ALT	ALT-ALT	ALT-ALT	REF-REF	REF-REF	REF-REF	ALT-ALT	ALT-ALT	ALT-ALT	REF-REF	ALT-ALT	ALT-ALT	REF-REF	ALT-ALT	ALT-ALT	MISSING-ALT	ALT-ALT	REF-REF	ALT-ALT	ALT-MISSING	ALT-ALT	ALT-ALT	ALT-MISSING	ALT-ALT	MISSING-MISSING	ALT-ALT	ALT-ALT	ALT-ALT	ALT-ALT	ALT-ALT	ALT-ALT	REF-REF	ALT-ALT	ALT-ALT	ALT-ALT	ALT-ALT	ALT-ALT	ALT-ALT	ALT-ALT	ALT-ALT	ALT-ALT	REF-REF	ALT-ALT	REF-REF	ALT-MISSING	ALT-ALT	ALT-MISSING	ALT-MISSING	ALT-MISSING	MISSING-ALT	ALT-ALT	ALT-MISSING	ALT-MISSING	REF-REF	ALT-ALT	ALT-ALT	ALT-ALT	REF-REF	REF-REF	ALT-ALT	ALT-ALT	ALT-ALT	ALT-ALT	REF-REF	ALT-ALT	ALT-ALT	ALT-ALT	ALT-MISSING	ALT-ALT	REF-REF	REF-REF	ALT-ALT	ALT-ALT	REF-REF	ALT-ALT	ALT-ALT	ALT-ALT	ALT-ALT	178560
PvP01_08_v2:822412	ALT-ALT	REF-REF	ALT-ALT	HET-HET	ALT-ALT	ALT-ALT	ALT-ALT	HET-HET	REF-REF	REF-REF	REF-REF	ALT-ALT	ALT-ALT	ALT-ALT	REF-REF	ALT-ALT	ALT-ALT	REF-REF	ALT-ALT	ALT-ALT	MISSING-ALT	ALT-ALT	REF-REF	REF-REF	ALT-MISSING	HET-REF	ALT-ALT	ALT-MISSING	ALT-ALT	MISSING-MISSING	HET-HET	REF-REF	HET-HET	ALT-ALT	ALT-ALT	HET-HET	REF-REF	ALT-ALT	ALT-ALT	ALT-ALT	ALT-ALT	ALT-ALT	ALT-ALT	HET-ALT	ALT-ALT	ALT-ALT	REF-REF	HET-HET	REF-REF	REF-MISSING	ALT-ALT	REF-MISSING	REF-MISSING	ALT-MISSING	MISSING-ALT	ALT-ALT	ALT-MISSING	ALT-MISSING	REF-REF	ALT-ALT	ALT-ALT	REF-REF	REF-REF	REF-REF	REF-HET	ALT-ALT	ALT-ALT	REF-REF	REF-REF	REF-REF	ALT-ALT	REF-REF	ALT-MISSING	HET-HET	REF-REF	REF-REF	ALT-ALT	REF-REF	REF-REF	ALT-ALT	REF-REF	REF-REF	HET-REF	178560
PvP01_08_v2:822413	REF-REF	REF-REF	ALT-ALT	HET-HET	ALT-ALT	ALT-ALT	REF-REF	REF-REF	REF-REF	REF-REF	REF-REF	REF-REF	REF-REF	REF-REF	REF-REF	ALT-ALT	REF-REF	REF-REF	REF-REF	REF-REF	MISSING-REF	ALT-ALT	REF-REF	REF-REF	REF-MISSING	REF-REF	REF-REF	REF-MISSING	REF-REF	MISSING-MISSING	HET-HET	REF-REF	REF-REF	REF-REF	REF-REF	REF-REF	REF-REF	REF-REF	REF-REF	REF-REF	REF-REF	REF-REF	REF-REF	REF-REF	REF-REF	REF-REF	REF-REF	REF-REF	REF-REF	REF-MISSING	REF-REF	REF-MISSING	REF-MISSING	REF-MISSING	MISSING-REF	REF-REF	REF-MISSING	REF-MISSING	REF-REF	REF-REF	ALT-ALT	REF-REF	REF-REF	REF-REF	REF-REF	REF-REF	REF-REF	REF-REF	REF-REF	REF-REF	REF-REF	REF-REF	REF-MISSING	REF-REF	REF-REF	REF-REF	REF-REF	REF-REF	REF-REF	REF-REF	REF-REF	REF-REF	REF-REF	178560
PvP01_08_v2:822461	REF-REF	REF-REF	ALT-ALT	HET-HET	ALT-ALT	ALT-ALT	ALT-ALT	ALT-ALT	REF-REF	REF-REF	REF-REF	ALT-ALT	ALT-ALT	ALT-ALT	ALT-ALT	ALT-ALT	ALT-ALT	REF-REF	REF-REF	ALT-ALT	ALT-ALT	REF-REF	REF-REF	ALT-ALT	ALT-MISSING	ALT-ALT	REF-REF	ALT-MISSING	ALT-ALT	ALT-MISSING	ALT-ALT	ALT-ALT	ALT-ALT	ALT-ALT	REF-REF	ALT-ALT	REF-REF	ALT-ALT	ALT-ALT	ALT-ALT	ALT-ALT	ALT-ALT	ALT-ALT	ALT-ALT	ALT-ALT	REF-REF	ALT-ALT	HET-REF	REF-REF	ALT-MISSING	ALT-ALT	ALT-MISSING	ALT-MISSING	HET-MISSING	MISSING-ALT	ALT-ALT	ALT-MISSING	ALT-MISSING	REF-REF	ALT-ALT	MISSING-REF	ALT-ALT	REF-REF	REF-REF	ALT-ALT	ALT-ALT	ALT-ALT	REF-REF	REF-REF	REF-REF	ALT-ALT	ALT-ALT	ALT-MISSING	ALT-ALT	REF-REF	REF-REF	ALT-ALT	ALT-ALT	REF-REF	ALT-ALT	ALT-ALT	ALT-ALT	HET-REF	178560
PvP01_08_v2:822480	ALT-ALT	ALT-ALT	ALT-ALT	ALT-ALT	ALT-ALT	ALT-ALT	ALT-ALT	ALT-ALT	ALT-ALT	ALT-ALT	ALT-ALT	ALT-ALT	ALT-ALT	ALT-ALT	ALT-ALT	ALT-ALT	ALT-ALT	ALT-ALT	ALT-ALT	ALT-ALT	ALT-ALT	ALT-ALT	REF-REF	ALT-ALT	ALT-MISSING	ALT-ALT	ALT-ALT	ALT-MISSING	ALT-ALT	ALT-MISSING	ALT-ALT	ALT-ALT	ALT-ALT	ALT-ALT	ALT-ALT	ALT-ALT	ALT-ALT	ALT-ALT	ALT-ALT	ALT-ALT	ALT-ALT	ALT-ALT	ALT-ALT	ALT-ALT	ALT-ALT	ALT-ALT	ALT-ALT	ALT-ALT	ALT-ALT	ALT-MISSING	ALT-ALT	ALT-MISSING	ALT-MISSING	ALT-MISSING	MISSING-ALT	ALT-ALT	ALT-MISSING	ALT-MISSING	REF-REF	ALT-ALT	MISSING-ALT	ALT-ALT	ALT-ALT	REF-REF	ALT-ALT	ALT-ALT	ALT-ALT	ALT-ALT	ALT-ALT	ALT-ALT	ALT-ALT	ALT-ALT	ALT-MISSING	ALT-ALT	ALT-ALT	ALT-ALT	ALT-ALT	ALT-ALT	ALT-ALT	ALT-ALT	ALT-ALT	ALT-ALT	ALT-ALT	178560
PvP01_08_v2:1018074	ALT-ALT	REF-REF	REF-REF	HET-HET	ALT-ALT	REF-REF	REF-REF	REF-REF	REF-REF	ALT-ALT	ALT-ALT	HET-HET	ALT-ALT	REF-REF	ALT-ALT	REF-REF	REF-REF	ALT-ALT	ALT-ALT	HET-HET	REF-REF	ALT-ALT	REF-REF	ALT-ALT	ALT-ALT	REF-REF	REF-REF	ALT-ALT	REF-REF	ALT-ALT	REF-REF	REF-REF	HET-HET	REF-REF	REF-REF	REF-REF	ALT-ALT	REF-REF	REF-REF	REF-REF	REF-REF	REF-HET	REF-REF	REF-REF	REF-REF	REF-REF	ALT-ALT	HET-HET	ALT-HET	REF-REF	REF-REF	REF-REF	REF-REF	ALT-ALT	REF-REF	REF-REF	HET-HET	ALT-ALT	ALT-ALT	REF-REF	REF-REF	ALT-ALT	REF-REF	ALT-ALT	REF-HET	REF-REF	REF-REF	REF-REF	REF-REF	REF-REF	ALT-ALT	ALT-ALT	ALT-ALT	ALT-HET	ALT-ALT	ALT-HET	REF-REF	REF-REF	ALT-ALT	REF-REF	REF-REF	ALT-ALT	REF-REF	182475
PvP01_08_v2:1018233	REF-REF	ALT-ALT	REF-REF	HET-REF	ALT-REF	ALT-ALT	ALT-ALT	MISSING-HET	REF-REF	ALT-ALT	REF-REF	ALT-ALT	REF-REF	ALT-ALT	REF-REF	ALT-ALT	ALT-ALT	REF-REF	REF-REF	ALT-ALT	MISSING-REF	REF-REF	REF-REF	ALT-ALT	ALT-ALT	ALT-ALT	ALT-ALT	ALT-ALT	ALT-ALT	MISSING-ALT	ALT-HET	ALT-ALT	ALT-ALT	REF-REF	REF-REF	ALT-HET	REF-REF	ALT-ALT	HET-HET	REF-REF	ALT-ALT	ALT-ALT	REF-REF	HET-HET	REF-REF	REF-REF	REF-REF	HET-HET	REF-REF	ALT-ALT	ALT-ALT	ALT-ALT	REF-REF	ALT-ALT	ALT-ALT	REF-REF	ALT-ALT	ALT-ALT	REF-REF	ALT-ALT	REF-REF	ALT-ALT	REF-REF	REF-REF	HET-HET	REF-REF	HET-HET	ALT-ALT	REF-REF	ALT-ALT	ALT-ALT	ALT-ALT	ALT-ALT	ALT-HET	REF-REF	REF-REF	REF-REF	ALT-ALT	REF-REF	ALT-ALT	REF-REF	ALT-ALT	ALT-ALT	182475
PvP01_08_v2:1018241	REF-REF	REF-REF	REF-REF	REF-REF	REF-REF	REF-REF	REF-REF	MISSING-REF	REF-REF	REF-REF	REF-REF	REF-REF	REF-REF	REF-REF	REF-REF	REF-REF	REF-REF	REF-REF	REF-REF	REF-REF	MISSING-REF	REF-REF	REF-REF	REF-REF	REF-REF	REF-REF	REF-REF	REF-REF	REF-REF	MISSING-REF	REF-REF	REF-REF	REF-REF	REF-REF	REF-REF	REF-REF	REF-REF	REF-REF	REF-REF	REF-REF	REF-REF	REF-REF	REF-REF	REF-REF	REF-REF	REF-REF	REF-REF	REF-REF	REF-REF	REF-REF	REF-REF	REF-REF	REF-REF	REF-REF	REF-REF	REF-REF	REF-REF	REF-REF	REF-REF	REF-REF	REF-REF	REF-REF	REF-REF	REF-REF	REF-REF	REF-REF	REF-REF	REF-REF	REF-REF	REF-REF	REF-REF	REF-REF	REF-REF	REF-REF	REF-REF	REF-REF	REF-REF	REF-REF	REF-REF	REF-REF	REF-REF	REF-REF	REF-REF	182475
PvP01_08_v2:1018248	REF-REF	REF-REF	REF-REF	HET-REF	ALT-ALT	REF-REF	REF-REF	MISSING-REF	REF-REF	REF-REF	ALT-HET	HET-HET	REF-REF	REF-REF	ALT-ALT	REF-REF	REF-REF	ALT-ALT	REF-REF	HET-HET	MISSING-REF	ALT-REF	REF-REF	ALT-ALT	ALT-ALT	REF-REF	REF-REF	REF-REF	REF-REF	MISSING-ALT	REF-REF	REF-REF	HET-HET	REF-REF	REF-REF	HET-HET	REF-REF	REF-REF	REF-REF	REF-REF	REF-REF	REF-REF	REF-REF	REF-REF	REF-REF	REF-REF	ALT-HET*	REF-REF	ALT-HET	REF-REF	REF-REF	REF-REF	REF-REF	REF-REF	REF-REF	REF-REF	HET-HET	ALT-ALT	REF-REF	REF-REF	ALT-ALT	REF-REF	REF-REF	ALT-ALT	HET-HET	REF-REF	REF-REF	REF-REF	REF-REF	REF-REF	REF-REF	REF-REF	REF-REF	HET-HET	ALT-ALT	REF-REF	REF-REF	REF-REF	ALT-ALT	REF-REF	REF-REF	ALT-ALT	REF-REF	182475
PvP01_08_v2:1403793	ALT-ALT	ALT-ALT	ALT-ALT	REF-REF	ALT-ALT	ALT-ALT	ALT-ALT	MISSING-ALT	ALT-ALT	REF-REF	ALT-ALT	ALT-ALT	ALT-ALT	ALT-ALT	ALT-ALT	ALT-ALT	ALT-ALT	REF-REF	MISSING-ALT	ALT-ALT	ALT-ALT	ALT-ALT	ALT-ALT	ALT-ALT	ALT-ALT	ALT-ALT	ALT-ALT	ALT-ALT	ALT-ALT	ALT-ALT	ALT-ALT	ALT-ALT	ALT-ALT	ALT-ALT	ALT-ALT	ALT-ALT	REF-REF	ALT-ALT	ALT-ALT	ALT-ALT	ALT-ALT	ALT-ALT	ALT-ALT	ALT-ALT	ALT-ALT	ALT-ALT	ALT-ALT	ALT-ALT	HET-HET	MISSING-ALT	ALT-ALT	ALT-MISSING	ALT-ALT	MISSING-ALT	MISSING-ALT	MISSING-ALT	ALT-ALT	ALT-ALT	REF-REF	ALT-ALT	MISSING-REF	ALT-ALT	REF-REF	ALT-ALT	ALT-ALT	ALT-ALT	ALT-ALT	ALT-ALT	ALT-ALT	ALT-ALT	ALT-ALT	ALT-ALT	ALT-ALT	ALT-ALT	REF-REF	ALT-HET	ALT-ALT	ALT-ALT	REF-REF	ALT-ALT	ALT-ALT	MISSING-ALT	ALT-ALT	190188
PvP01_08_v2:1403808	ALT-ALT	REF-REF	REF-REF	REF-REF	REF-REF	REF-REF	ALT-ALT	MISSING-HET	REF-REF	REF-REF	ALT-HET	HET-HET	REF-REF	ALT-HET	ALT-ALT	REF-REF	REF-REF	REF-REF	MISSING-REF	HET-HET	MISSING-ALT	ALT-ALT	ALT-ALT	REF-REF	REF-REF	REF-REF	REF-REF	REF-REF	REF-REF	REF-REF	HET-HET	ALT-ALT	REF-REF	REF-REF	REF-REF	HET-REF	REF-REF	REF-REF	REF-REF	REF-REF	REF-REF	HET-HET	REF-REF	ALT-ALT	ALT-ALT	REF-REF	ALT-ALT	REF-REF	REF-REF	MISSING-ALT	REF-REF	REF-MISSING	ALT-ALT	REF-REF	MISSING-REF	MISSING-ALT	HET-HET	REF-REF	REF-REF	ALT-ALT	MISSING-REF	ALT-ALT	REF-REF	REF-REF	REF-REF	REF-REF	ALT-ALT	REF-REF	REF-REF	REF-REF	ALT-ALT	ALT-ALT	REF-REF	ALT-ALT	REF-REF	REF-REF	REF-REF	REF-REF	REF-REF	ALT-ALT	REF-REF	MISSING-ALT	HET-HET	190188
PvP01_08_v2:1403811	REF-REF	ALT-ALT	ALT-ALT	REF-REF	ALT-ALT	REF-REF	REF-REF	MISSING-HET	REF-REF	REF-REF	REF-REF	HET-HET	ALT-ALT	REF-REF	REF-REF	ALT-ALT	ALT-ALT	REF-REF	MISSING-ALT	HET-HET	MISSING-REF	REF-REF	REF-REF	ALT-ALT	REF-REF	ALT-ALT	ALT-HET	ALT-ALT	ALT-ALT	ALT-ALT	ALT-HET	REF-REF	ALT-ALT	ALT-HET	REF-REF	HET-HET	REF-REF	ALT-ALT	ALT-ALT	ALT-ALT	ALT-ALT	HET-HET	ALT-ALT	REF-REF	REF-REF	REF-REF	REF-REF	REF-REF	REF-REF	MISSING-REF	ALT-ALT	ALT-MISSING	REF-REF	REF-REF	MISSING-ALT	MISSING-REF	HET-HET	ALT-ALT	REF-REF	REF-REF	MISSING-REF	REF-REF	REF-REF	REF-REF	ALT-ALT	ALT-ALT	REF-REF	ALT-ALT	REF-REF	ALT-ALT	REF-REF	REF-REF	ALT-ALT	REF-REF	REF-REF	REF-REF	ALT-ALT	ALT-ALT	REF-REF	REF-REF	ALT-ALT	MISSING-REF	HET-HET	190188
PvP01_08_v2:1403852	REF-REF	REF-REF	ALT-ALT	REF-REF	REF-REF	REF-REF	ALT-ALT	MISSING-REF	REF-REF	REF-REF	REF-REF	REF-REF	REF-REF	REF-REF	REF-REF	REF-REF	REF-REF	REF-REF	REF-REF	REF-REF	MISSING-ALT	REF-REF	REF-REF	REF-REF	ALT-ALT	REF-REF	REF-REF	REF-REF	REF-REF	REF-REF	HET-HET	ALT-ALT	REF-REF	REF-REF	REF-REF	REF-REF	REF-REF	REF-REF	REF-REF	REF-REF	REF-REF	ALT-ALT	REF-REF	ALT-ALT	REF-REF	REF-REF	REF-REF	HET-HET	REF-REF	REF-REF	REF-REF	ALT-MISSING	REF-REF	REF-REF	MISSING-REF	MISSING-REF	REF-REF	REF-REF	REF-REF	REF-REF	MISSING-REF	REF-REF	REF-REF	REF-REF	REF-REF	MISSING-REF	ALT-ALT	REF-REF	REF-REF	REF-REF	REF-REF	REF-REF	REF-REF	REF-REF	REF-REF	REF-REF	REF-REF	REF-REF	REF-REF	REF-REF	REF-REF	REF-HET	HET-HET	190188
PvP01_08_v2:1403883	ALT-ALT	REF-REF	REF-REF	REF-REF	REF-REF	REF-REF	REF-REF	MISSING-HET	REF-REF	REF-REF	REF-REF	REF-REF	REF-REF	REF-REF	REF-REF	REF-REF	REF-REF	REF-REF	REF-REF	REF-REF	MISSING-REF	REF-REF	REF-REF	REF-REF	REF-REF	HET-HET	REF-REF	REF-REF	REF-REF	REF-REF	REF-REF	REF-REF	HET-HET	REF-REF	ALT-ALT	REF-REF	REF-REF	REF-REF	REF-REF	REF-REF	REF-REF	REF-REF	REF-REF	REF-REF	REF-REF	ALT-ALT	REF-REF	REF-REF	HET-HET	ALT-ALT	ALT-ALT	REF-MISSING	ALT-ALT	REF-REF	REF-REF	REF-REF	REF-REF	REF-REF	REF-REF	ALT-ALT	MISSING-REF	ALT-ALT	REF-REF	ALT-ALT	REF-REF	REF-REF	REF-REF	REF-REF	REF-REF	REF-REF	ALT-ALT	REF-REF	REF-REF	HET-HET	REF-REF	REF-REF	REF-REF	REF-REF	REF-REF	ALT-ALT	REF-REF	ALT-HET	REF-HET	190188
PvP01_08_v2:1468976	REF-REF	ALT-ALT	REF-REF	HET-HET	REF-REF	ALT-ALT	REF-REF	MISSING-HET	REF-REF	REF-REF	HET-HET	HET-HET	ALT-ALT	REF-REF	REF-REF	REF-REF	REF-REF	REF-REF	REF-REF	REF-REF	REF-REF	REF-REF	REF-REF	REF-REF	ALT-ALT	ALT-HET	HET-HET	REF-REF	REF-REF	ALT-ALT	HET-HET	REF-REF	REF-REF	ALT-ALT	REF-REF	REF-REF	REF-REF	REF-REF	REF-REF	ALT-ALT	ALT-ALT	HET-HET	ALT-ALT	ALT-ALT	REF-REF	REF-REF	REF-REF	HET-HET	REF-REF	ALT-ALT	REF-REF	ALT-ALT	REF-REF	MISSING-ALT	MISSING-ALT	REF-REF	HET-HET	ALT-ALT	REF-REF	REF-REF	REF-REF	REF-REF	REF-REF	REF-REF	REF-REF	ALT-ALT	REF-REF	REF-REF	REF-REF	ALT-ALT	ALT-ALT	ALT-ALT	ALT-ALT	HET-HET	REF-REF	ALT-HET	ALT-ALT	REF-REF	REF-REF	REF-MISSING	REF-REF	REF-REF	HET-HET	191493
PvP01_08_v2:1468987	ALT-ALT	ALT-ALT	ALT-ALT	ALT-ALT	ALT-ALT	ALT-ALT	ALT-ALT	MISSING-ALT	ALT-ALT	ALT-ALT	ALT-ALT	ALT-ALT	ALT-ALT	ALT-ALT	ALT-ALT	ALT-ALT	ALT-ALT	ALT-ALT	ALT-ALT	ALT-ALT	ALT-ALT	ALT-ALT	ALT-ALT	ALT-ALT	ALT-ALT	ALT-ALT	ALT-ALT	ALT-ALT	ALT-ALT	ALT-ALT	ALT-ALT	ALT-ALT	ALT-ALT	ALT-ALT	ALT-ALT	ALT-ALT	ALT-ALT	ALT-ALT	ALT-ALT	ALT-ALT	ALT-ALT	ALT-ALT	ALT-ALT	ALT-ALT	ALT-ALT	ALT-ALT	ALT-ALT	ALT-ALT	ALT-ALT	ALT-ALT	ALT-ALT	ALT-ALT	MISSING-ALT	ALT-ALT	ALT-ALT	ALT-ALT	ALT-ALT	ALT-ALT	ALT-ALT	ALT-ALT	ALT-ALT	ALT-ALT	ALT-ALT	ALT-ALT	ALT-ALT	ALT-ALT	ALT-ALT	ALT-ALT	ALT-ALT	ALT-ALT	ALT-ALT	ALT-ALT	ALT-ALT	ALT-ALT	ALT-ALT	ALT-ALT	ALT-ALT	ALT-ALT	ALT-ALT	ALT-MISSING	ALT-ALT	ALT-ALT	ALT-ALT	191493
PvP01_08_v2:1468997	REF-REF	REF-REF	ALT-ALT	HET-HET	REF-REF	ALT-ALT	REF-REF	MISSING-HET	REF-REF	REF-REF	REF-REF	HET-HET	ALT-ALT	REF-REF	REF-REF	REF-REF	REF-REF	REF-REF	ALT-ALT	REF-REF	REF-REF	REF-REF	REF-REF	REF-REF	ALT-ALT	HET-HET	ALT-ALT	REF-REF	REF-REF	ALT-ALT	HET-HET	ALT-ALT	REF-REF	ALT-ALT	REF-REF	REF-REF	REF-REF	REF-REF	REF-REF	ALT-ALT	ALT-ALT	HET-HET	ALT-ALT	ALT-ALT	REF-REF	REF-REF	REF-REF	ALT-ALT	REF-REF	ALT-ALT	REF-REF	ALT-ALT	REF-REF	MISSING-ALT	ALT-ALT	REF-REF	HET-HET	ALT-ALT	REF-REF	ALT-ALT	REF-REF	ALT-ALT	REF-REF	REF-REF	ALT-HET	ALT-ALT	REF-REF	REF-REF	ALT-ALT	REF-REF	ALT-ALT	ALT-ALT	ALT-ALT	HET-HET	REF-REF	REF-REF	ALT-ALT	ALT-ALT	REF-REF	ALT-MISSING	REF-REF	ALT-ALT	HET-HET	191493
PvP01_08_v2:1468998	ALT-ALT	ALT-ALT	ALT-ALT	ALT-ALT	ALT-ALT	ALT-ALT	ALT-ALT	MISSING-ALT	REF-REF	ALT-ALT	HET-HET	ALT-ALT	ALT-ALT	ALT-ALT	ALT-ALT	ALT-ALT	ALT-ALT	ALT-ALT	ALT-ALT	ALT-ALT	ALT-ALT	ALT-ALT	ALT-ALT	ALT-ALT	ALT-ALT	ALT-ALT	ALT-ALT	REF-REF	ALT-ALT	ALT-ALT	ALT-ALT	ALT-ALT	HET-HET	ALT-ALT	ALT-ALT	ALT-ALT	REF-REF	ALT-ALT	ALT-ALT	ALT-ALT	ALT-ALT	ALT-ALT	ALT-ALT	ALT-ALT	ALT-ALT	ALT-ALT	ALT-ALT	ALT-ALT	ALT-ALT	ALT-ALT	ALT-ALT	ALT-ALT	REF-REF	MISSING-ALT	ALT-ALT	ALT-ALT	ALT-ALT	ALT-ALT	ALT-ALT	ALT-ALT	ALT-ALT	ALT-ALT	ALT-ALT	ALT-ALT	ALT-ALT	ALT-ALT	ALT-ALT	ALT-ALT	ALT-ALT	ALT-ALT	ALT-ALT	ALT-ALT	ALT-ALT	ALT-ALT	ALT-ALT	ALT-ALT	ALT-ALT	ALT-ALT	ALT-ALT	ALT-MISSING	ALT-ALT	ALT-ALT	ALT-ALT	191493
PvP01_08_v2:1469148	ALT-ALT	REF-REF	ALT-ALT	ALT-ALT	ALT-ALT	ALT-ALT	ALT-ALT	ALT-ALT	ALT-ALT	ALT-ALT	ALT-ALT	ALT-ALT	ALT-ALT	ALT-ALT	ALT-ALT	REF-REF	ALT-ALT	ALT-ALT	ALT-ALT	ALT-ALT	ALT-ALT	ALT-ALT	ALT-ALT	ALT-ALT	ALT-ALT	ALT-ALT	ALT-ALT	ALT-ALT	ALT-ALT	ALT-ALT	ALT-ALT	ALT-ALT	ALT-ALT	REF-REF	ALT-ALT	ALT-ALT	ALT-ALT	ALT-ALT	ALT-ALT	REF-REF	ALT-ALT	ALT-ALT	REF-REF	REF-REF	ALT-ALT	ALT-ALT	ALT-ALT	ALT-ALT	ALT-ALT	ALT-ALT	ALT-ALT	ALT-ALT	ALT-ALT	ALT-ALT	ALT-ALT	ALT-ALT	ALT-ALT	ALT-ALT	ALT-ALT	ALT-ALT	ALT-ALT	ALT-ALT	ALT-ALT	ALT-ALT	ALT-ALT	REF-REF	ALT-ALT	ALT-ALT	ALT-ALT	REF-REF	ALT-ALT	ALT-ALT	REF-REF	ALT-ALT	ALT-ALT	ALT-ALT	REF-REF	ALT-ALT	ALT-ALT	ALT-MISSING	ALT-ALT	ALT-ALT	ALT-ALT	191493
PvP01_08_v2:1157515	ALT-ALT	REF-REF	REF-REF	ALT-ALT	REF-REF	ALT-ALT	REF-REF	REF-REF	ALT-HET	ALT-ALT	ALT-REF	REF-REF	ALT-ALT	REF-REF	REF-REF	REF-REF	REF-REF	ALT-ALT	MISSING-REF	REF-REF	MISSING-REF	ALT-ALT	ALT-ALT	REF-REF	REF-REF	REF-REF	REF-HET	REF-REF	REF-REF	REF-REF	REF-REF	REF-REF	REF-REF	REF-REF	ALT-ALT	REF-REF	REF-REF	REF-REF	REF-REF	REF-REF	REF-REF	REF-REF	REF-REF	REF-REF	REF-MISSING	ALT-ALT	REF-REF	REF-REF	ALT-ALT	ALT-ALT	REF-MISSING	ALT-ALT	REF-REF	ALT-ALT	MISSING-REF	REF-REF	REF-REF	REF-REF	ALT-ALT	REF-REF	ALT-ALT	REF-REF	ALT-ALT	ALT-ALT	REF-REF	REF-REF	REF-REF	REF-REF	ALT-ALT	REF-REF	REF-REF	REF-REF	REF-REF	REF-REF	ALT-ALT	ALT-HET	REF-REF	REF-REF	ALT-ALT	REF-REF	REF-REF	REF-REF	REF-REF	185264
PvP01_08_v2:1157607	REF-REF	ALT-ALT	ALT-ALT	HET-HET	ALT-ALT	ALT-ALT	ALT-ALT	ALT-ALT	ALT-ALT	ALT-ALT	REF-REF	ALT-ALT	ALT-ALT	ALT-ALT	REF-REF	ALT-ALT	ALT-ALT	REF-REF	MISSING-ALT	ALT-ALT	MISSING-ALT	ALT-ALT	REF-REF	ALT-ALT	ALT-ALT	ALT-ALT	ALT-ALT	ALT-ALT	ALT-ALT	ALT-ALT	ALT-ALT	ALT-ALT	ALT-ALT	ALT-ALT	ALT-ALT	ALT-ALT	ALT-HET	ALT-ALT	ALT-ALT	ALT-ALT	ALT-ALT	ALT-ALT	ALT-ALT	ALT-ALT	ALT-ALT	ALT-ALT	REF-REF	HET-HET	HET-HET	MISSING-ALT	ALT-MISSING	REF-REF	ALT-ALT	MISSING-REF	ALT-ALT	ALT-ALT	ALT-ALT	ALT-ALT	ALT-ALT	ALT-ALT	ALT-ALT	ALT-ALT	ALT-ALT	ALT-ALT	ALT-ALT	ALT-ALT	ALT-ALT	ALT-ALT	REF-REF	MISSING-ALT	ALT-ALT	ALT-ALT	ALT-ALT	ALT-ALT	REF-REF	ALT-ALT	ALT-ALT	ALT-ALT	ALT-ALT	ALT-ALT	ALT-ALT	ALT-ALT	ALT-ALT	185264
PvP01_08_v2:1157634	ALT-ALT	ALT-ALT	ALT-ALT	HET-HET	ALT-ALT	ALT-ALT	ALT-ALT	ALT-ALT	ALT-ALT	ALT-ALT	ALT-HET	ALT-ALT	ALT-ALT	ALT-ALT	ALT-ALT	ALT-ALT	ALT-ALT	ALT-ALT	MISSING-ALT	ALT-ALT	MISSING-ALT	REF-REF	ALT-ALT	ALT-ALT	ALT-ALT	ALT-ALT	ALT-ALT	ALT-ALT	ALT-ALT	ALT-ALT	ALT-ALT	ALT-ALT	ALT-ALT	ALT-ALT	ALT-ALT	ALT-ALT	ALT-ALT	ALT-ALT	ALT-ALT	ALT-ALT	ALT-ALT	ALT-ALT	ALT-ALT	ALT-ALT	ALT-MISSING	ALT-ALT	ALT-ALT	ALT-ALT	ALT-ALT	ALT-ALT	ALT-MISSING	ALT-ALT	ALT-ALT	MISSING-ALT	ALT-ALT	ALT-ALT	ALT-ALT	ALT-ALT	ALT-ALT	ALT-ALT	ALT-ALT	ALT-ALT	ALT-ALT	ALT-ALT	ALT-ALT	ALT-ALT	ALT-ALT	ALT-ALT	REF-REF	MISSING-ALT	ALT-ALT	ALT-ALT	ALT-ALT	ALT-ALT	ALT-ALT	ALT-HET	ALT-ALT	ALT-ALT	ALT-ALT	ALT-ALT	ALT-ALT	ALT-ALT	ALT-ALT	185264
PvP01_09_v2:756313	REF-REF	REF-REF	REF-REF	HET-HET	REF-REF	REF-REF	REF-REF	MISSING-REF	ALT-ALT	REF-MISSING	REF-REF	REF-REF	REF-REF	REF-REF	ALT-ALT	REF-REF	REF-REF	REF-REF	REF-REF	REF-REF	MISSING-REF	REF-REF	REF-REF	REF-REF	REF-REF	REF-REF	REF-REF	REF-MISSING	REF-REF	MISSING-MISSING	REF-REF	REF-REF	REF-REF	REF-MISSING	REF-REF	REF-REF	HET-HET	REF-REF	REF-REF	REF-REF	REF-MISSING	REF-REF	REF-REF	REF-REF	REF-REF	REF-REF	ALT-ALT	REF-REF	REF-MISSING	REF-REF	REF-REF	REF-REF	REF-REF	REF-REF	MISSING-REF	REF-REF	REF-REF	REF-REF	ALT-ALT	REF-REF	MISSING-ALT	REF-REF	ALT-ALT	ALT-ALT	REF-REF	REF-REF	REF-REF	MISSING-REF	REF-REF	REF-REF	REF-MISSING	REF-REF	REF-REF	REF-REF	ALT-ALT	ALT-HET	REF-REF	REF-REF	REF-REF	REF-MISSING	REF-MISSING	REF-REF	REF-REF	212462
PvP01_09_v2:756334	ALT-ALT	REF-REF	ALT-ALT	ALT-ALT	ALT-ALT	ALT-ALT	ALT-ALT	MISSING-ALT	ALT-ALT	ALT-MISSING	ALT-ALT	ALT-ALT	ALT-ALT	ALT-ALT	ALT-ALT	ALT-ALT	ALT-ALT	REF-REF	ALT-ALT	ALT-ALT	ALT-ALT	ALT-ALT	ALT-ALT	ALT-ALT	ALT-ALT	ALT-ALT	ALT-ALT	ALT-MISSING	ALT-ALT	ALT-MISSING	ALT-ALT	ALT-ALT	ALT-ALT	ALT-MISSING	ALT-ALT	ALT-ALT	ALT-ALT	ALT-ALT	ALT-ALT	ALT-ALT	ALT-MISSING	ALT-ALT	ALT-ALT	ALT-ALT	ALT-ALT	ALT-ALT	ALT-ALT	HET-HET	ALT-MISSING	ALT-ALT	ALT-ALT	ALT-ALT	ALT-ALT	ALT-ALT	MISSING-ALT	ALT-ALT	ALT-ALT	ALT-ALT	ALT-ALT	REF-REF	MISSING-ALT	ALT-ALT	ALT-ALT	ALT-ALT	ALT-ALT	ALT-ALT	ALT-ALT	ALT-ALT	REF-REF	REF-REF	ALT-MISSING	ALT-ALT	ALT-ALT	ALT-ALT	ALT-ALT	ALT-HET	ALT-ALT	ALT-ALT	ALT-ALT	ALT-MISSING	ALT-MISSING	ALT-ALT	ALT-ALT	212462
PvP01_09_v2:756362	REF-REF	REF-REF	REF-REF	ALT-ALT	REF-REF	REF-REF	REF-REF	MISSING-REF	ALT-ALT	ALT-MISSING	ALT-ALT	REF-REF	REF-REF	REF-REF	ALT-ALT	REF-REF	REF-REF	ALT-ALT	REF-REF	REF-REF	MISSING-REF	ALT-ALT	REF-REF	REF-REF	REF-REF	REF-REF	REF-REF	REF-MISSING	REF-REF	REF-MISSING	REF-REF	REF-REF	REF-REF	REF-MISSING	REF-REF	REF-REF	ALT-ALT	REF-REF	REF-REF	REF-REF	REF-MISSING	REF-REF	REF-REF	REF-REF	REF-REF	REF-REF	ALT-ALT	REF-REF	ALT-MISSING	REF-REF	REF-REF	REF-REF	REF-REF	REF-REF	MISSING-REF	REF-REF	REF-REF	REF-REF	ALT-ALT	REF-REF	ALT-ALT	REF-REF	ALT-ALT	ALT-ALT	REF-REF	MISSING-REF	REF-REF	REF-REF	ALT-ALT	REF-REF	REF-MISSING	REF-REF	REF-REF	REF-REF	ALT-ALT	ALT-ALT	REF-REF	REF-REF	ALT-ALT	REF-MISSING	REF-MISSING	REF-REF	REF-REF	212462
PvP01_09_v2:756374	ALT-ALT	ALT-ALT	ALT-ALT	ALT-ALT	ALT-ALT	ALT-ALT	ALT-ALT	MISSING-ALT	ALT-ALT	ALT-MISSING	ALT-ALT	ALT-ALT	ALT-ALT	ALT-ALT	ALT-ALT	ALT-ALT	ALT-ALT	ALT-ALT	ALT-ALT	ALT-ALT	MISSING-ALT	ALT-ALT	ALT-ALT	ALT-ALT	ALT-ALT	ALT-ALT	ALT-ALT	ALT-MISSING	ALT-ALT	ALT-MISSING	ALT-ALT	ALT-ALT	ALT-ALT	ALT-MISSING	ALT-ALT	ALT-ALT	ALT-ALT	ALT-ALT	ALT-ALT	ALT-ALT	ALT-MISSING	ALT-ALT	ALT-ALT	ALT-ALT	ALT-ALT	ALT-ALT	ALT-ALT	ALT-ALT	ALT-ALT	ALT-ALT	ALT-ALT	ALT-ALT	ALT-ALT	ALT-ALT	MISSING-ALT	ALT-ALT	ALT-ALT	ALT-ALT	ALT-ALT	ALT-ALT	ALT-ALT	ALT-ALT	ALT-ALT	ALT-ALT	ALT-ALT	ALT-ALT	ALT-ALT	ALT-ALT	ALT-ALT	ALT-ALT	ALT-MISSING	ALT-ALT	ALT-ALT	ALT-ALT	ALT-ALT	ALT-ALT	ALT-ALT	ALT-ALT	ALT-ALT	ALT-MISSING	ALT-MISSING	ALT-ALT	ALT-ALT	212462
PvP01_09_v2:756407	REF-REF	REF-REF	REF-REF	HET-HET	REF-REF	REF-REF	REF-REF	MISSING-REF	REF-REF	REF-MISSING	REF-REF	REF-REF	REF-REF	REF-REF	REF-REF	REF-REF	REF-REF	REF-REF	REF-REF	REF-REF	MISSING-REF	REF-REF	REF-REF	REF-REF	REF-REF	REF-REF	HET-HET	REF-MISSING	REF-REF	REF-MISSING	REF-REF	REF-REF	REF-REF	REF-MISSING	REF-REF	REF-REF	REF-REF	REF-REF	REF-REF	REF-REF	REF-MISSING	REF-REF	REF-REF	REF-REF	REF-REF	REF-REF	REF-REF	REF-REF	REF-MISSING	REF-REF	REF-REF	REF-REF	MISSING-REF	REF-REF	MISSING-REF	REF-REF	REF-REF	REF-REF	REF-REF	REF-REF	REF-REF	REF-REF	REF-REF	REF-REF	REF-REF	REF-REF	REF-REF	REF-REF	REF-REF	REF-REF	REF-MISSING	REF-REF	REF-REF	REF-REF	REF-REF	REF-REF	REF-REF	REF-REF	REF-REF	REF-MISSING	REF-MISSING	REF-REF	REF-REF	212462
PvP01_09_v2:842508	REF-REF	REF-REF	REF-REF	REF-REF	REF-REF	REF-REF	REF-REF	REF-REF	REF-REF	REF-REF	REF-REF	REF-REF	REF-REF	REF-REF	ALT-ALT	REF-REF	REF-REF	REF-REF	MISSING-ALT	REF-REF	REF-REF	REF-REF	REF-REF	REF-REF	REF-REF	REF-REF	REF-REF	REF-REF	REF-REF	REF-REF	REF-REF	REF-REF	REF-REF	REF-REF	REF-REF	REF-REF	REF-REF	REF-REF	REF-REF	REF-REF	REF-REF	REF-REF	REF-REF	REF-REF	REF-REF	REF-REF	REF-REF	REF-REF	REF-REF	MISSING-REF	REF-REF	REF-REF	REF-REF	REF-REF	REF-REF	REF-REF	REF-REF	REF-REF	REF-REF	REF-REF	REF-REF	REF-REF	REF-REF	REF-REF	REF-REF	REF-REF	REF-REF	REF-REF	REF-REF	REF-REF	REF-REF	REF-REF	REF-REF	REF-REF	REF-REF	REF-REF	REF-REF	REF-REF	REF-REF	REF-REF	REF-REF	REF-REF	REF-REF	214187
PvP01_09_v2:842564	ALT-ALT	ALT-ALT	REF-REF	REF-REF	ALT-ALT	ALT-ALT	ALT-ALT	ALT-ALT	REF-REF	REF-REF	ALT-HET	ALT-ALT	REF-REF	ALT-ALT	ALT-ALT	ALT-ALT	ALT-ALT	REF-REF	REF-REF	ALT-ALT	ALT-ALT	REF-REF	REF-REF	ALT-ALT	REF-REF	ALT-ALT	HET-HET	ALT-ALT	ALT-ALT	ALT-ALT	ALT-ALT	ALT-ALT	HET-HET	ALT-ALT	REF-REF	HET-REF	HET-HET	ALT-ALT	HET-HET	ALT-ALT	ALT-ALT	ALT-ALT	ALT-ALT	HET-HET	ALT-ALT	REF-REF	HET-REF	HET-HET	HET-HET	ALT-ALT	ALT-ALT	REF-REF	REF-REF	MISSING-REF	ALT-ALT	ALT-ALT	ALT-ALT	ALT-ALT	REF-REF	ALT-ALT	MISSING-REF	ALT-ALT	REF-REF	REF-REF	ALT-HET	ALT-ALT	ALT-ALT	ALT-ALT	REF-REF	ALT-ALT	ALT-ALT	REF-REF	REF-REF	ALT-ALT	REF-REF	REF-REF	ALT-ALT	ALT-ALT	REF-REF	ALT-ALT	ALT-ALT	ALT-ALT	ALT-HET	214187
PvP01_09_v2:842644	ALT-ALT	ALT-ALT	ALT-ALT	REF-REF	ALT-ALT	ALT-ALT	ALT-ALT	ALT-ALT	REF-REF	REF-REF	REF-REF	ALT-ALT	ALT-ALT	ALT-ALT	REF-REF	ALT-ALT	ALT-ALT	REF-REF	ALT-ALT	ALT-ALT	MISSING-ALT	REF-REF	REF-REF	ALT-ALT	ALT-ALT	ALT-ALT	ALT-ALT	ALT-ALT	ALT-ALT	ALT-ALT	ALT-ALT	ALT-ALT	ALT-ALT	ALT-ALT	ALT-ALT	ALT-ALT	REF-REF	ALT-ALT	ALT-ALT	ALT-ALT	ALT-ALT	ALT-ALT	ALT-ALT	ALT-ALT	ALT-ALT	ALT-ALT	REF-REF	HET-HET	REF-REF	ALT-ALT	ALT-ALT	ALT-ALT	ALT-ALT	ALT-ALT	ALT-ALT	ALT-ALT	ALT-ALT	ALT-ALT	REF-REF	ALT-ALT	REF-REF	ALT-ALT	REF-REF	REF-REF	ALT-ALT	ALT-ALT	ALT-ALT	ALT-ALT	REF-REF	ALT-ALT	ALT-ALT	ALT-ALT	ALT-ALT	ALT-ALT	REF-REF	REF-REF	ALT-ALT	ALT-ALT	REF-REF	ALT-ALT	ALT-ALT	ALT-ALT	ALT-ALT	214187
PvP01_09_v2:842645	ALT-ALT	REF-REF	ALT-ALT	REF-REF	ALT-ALT	ALT-ALT	ALT-ALT	ALT-ALT	REF-REF	REF-REF	REF-REF	REF-REF	REF-REF	ALT-ALT	REF-REF	ALT-ALT	ALT-ALT	REF-REF	ALT-ALT	REF-REF	MISSING-REF	REF-REF	REF-REF	ALT-ALT	ALT-ALT	HET-HET	ALT-ALT	ALT-ALT	ALT-ALT	ALT-ALT	REF-HET	REF-REF	HET-HET	REF-REF	REF-REF	REF-REF	REF-REF	ALT-ALT	ALT-HET	ALT-ALT	ALT-ALT	ALT-ALT	ALT-ALT	ALT-HET	ALT-ALT	REF-REF	REF-REF	REF-REF	REF-REF	ALT-ALT	REF-REF	REF-REF	REF-REF	ALT-ALT	REF-HET	ALT-ALT	REF-REF	ALT-ALT	REF-REF	REF-REF	REF-REF	ALT-ALT	REF-REF	REF-REF	HET-HET	ALT-ALT	HET-HET	ALT-ALT	REF-REF	REF-REF	REF-REF	ALT-ALT	ALT-ALT	ALT-ALT	REF-REF	REF-REF	ALT-ALT	ALT-ALT	REF-REF	ALT-ALT	ALT-ALT	REF-REF	ALT-ALT	214187
PvP01_09_v2:1165617	ALT-ALT	ALT-ALT	ALT-ALT	REF-REF	ALT-ALT	ALT-ALT	ALT-ALT	HET-HET	REF-REF	REF-REF	REF-REF	ALT-ALT	REF-REF	ALT-ALT	REF-REF	ALT-ALT	ALT-ALT	REF-REF	MISSING-REF	ALT-ALT	MISSING-ALT	REF-REF	REF-REF	ALT-ALT	ALT-ALT	ALT-ALT	ALT-ALT	ALT-ALT	ALT-ALT	MISSING-ALT	ALT-ALT	ALT-ALT	HET-HET	ALT-ALT	ALT-ALT	ALT-HET	REF-REF	ALT-ALT	HET-HET	ALT-ALT	ALT-MISSING	ALT-ALT	ALT-ALT	ALT-ALT	REF-REF	ALT-ALT	REF-REF	ALT-ALT	HET-HET	ALT-ALT	REF-REF	ALT-ALT	ALT-ALT	ALT-ALT	MISSING-ALT	ALT-ALT	ALT-ALT	ALT-ALT	REF-REF	REF-REF	MISSING-ALT	ALT-ALT	REF-REF	REF-REF	ALT-ALT	ALT-ALT	ALT-ALT	ALT-ALT	REF-REF	MISSING-ALT	ALT-ALT	ALT-ALT	ALT-ALT	ALT-ALT	REF-REF	REF-REF	ALT-ALT	ALT-ALT	REF-REF	ALT-MISSING	REF-REF	MISSING-ALT	ALT-ALT	220647
PvP01_09_v2:1165640	REF-REF	REF-REF	REF-REF	HET-HET	REF-REF	REF-REF	REF-REF	REF-REF	ALT-ALT	REF-REF	REF-REF	REF-REF	REF-REF	REF-REF	REF-REF	REF-REF	REF-REF	ALT-ALT	MISSING-REF	REF-REF	MISSING-REF	REF-REF	ALT-ALT	REF-REF	REF-REF	REF-REF	REF-REF	REF-REF	REF-REF	REF-REF	REF-REF	REF-REF	REF-REF	REF-REF	REF-REF	REF-REF	HET-HET	REF-REF	REF-REF	REF-REF	REF-REF	REF-REF	REF-REF	REF-REF	REF-REF	REF-REF	REF-REF	REF-REF	REF-REF	REF-REF	REF-REF	REF-REF	REF-REF	REF-REF	MISSING-REF	REF-REF	REF-REF	REF-REF	ALT-ALT	REF-REF	MISSING-REF	REF-REF	ALT-ALT	REF-REF	REF-REF	REF-REF	REF-REF	REF-REF	REF-REF	MISSING-REF	REF-REF	REF-REF	REF-REF	REF-REF	REF-REF	ALT-HET	REF-REF	REF-REF	ALT-ALT	REF-REF	REF-REF	MISSING-REF	REF-REF	220647
PvP01_09_v2:1165673	ALT-ALT	ALT-ALT	ALT-ALT	ALT-ALT	ALT-ALT	ALT-ALT	ALT-ALT	ALT-ALT	ALT-ALT	ALT-ALT	ALT-HET	ALT-ALT	ALT-ALT	ALT-ALT	ALT-ALT	ALT-ALT	ALT-ALT	ALT-ALT	MISSING-ALT	ALT-ALT	MISSING-ALT	ALT-ALT	ALT-ALT	ALT-ALT	ALT-ALT	ALT-ALT	ALT-ALT	ALT-ALT	ALT-ALT	MISSING-ALT	ALT-ALT	ALT-ALT	ALT-ALT	ALT-ALT	ALT-ALT	ALT-ALT	ALT-ALT	ALT-ALT	ALT-ALT	ALT-ALT	ALT-ALT	ALT-ALT	ALT-ALT	ALT-ALT	ALT-ALT	ALT-ALT	ALT-ALT	ALT-ALT	HET-HET	ALT-ALT	ALT-ALT	ALT-ALT	ALT-ALT	ALT-ALT	MISSING-ALT	ALT-ALT	ALT-ALT	ALT-ALT	ALT-ALT	ALT-ALT	MISSING-ALT	ALT-ALT	ALT-ALT	ALT-ALT	ALT-ALT	ALT-ALT	ALT-ALT	ALT-ALT	ALT-ALT	ALT-ALT	ALT-ALT	ALT-ALT	ALT-ALT	ALT-ALT	ALT-ALT	ALT-ALT	ALT-ALT	ALT-ALT	ALT-ALT	ALT-ALT	ALT-ALT	MISSING-ALT	ALT-ALT	220647
PvP01_09_v2:1165689	REF-REF	REF-REF	REF-REF	REF-REF	REF-REF	REF-REF	REF-REF	HET-HET	REF-REF	REF-REF	REF-REF	REF-REF	REF-REF	REF-REF	REF-REF	REF-REF	REF-REF	REF-REF	MISSING-REF	REF-REF	MISSING-HET	REF-REF	REF-REF	REF-REF	REF-REF	ALT-ALT	REF-REF	REF-REF	REF-REF	MISSING-REF	ALT-ALT	REF-REF	HET-HET	REF-REF	REF-REF	REF-REF	REF-REF	REF-REF	HET-HET	REF-REF	ALT-ALT	REF-REF	REF-REF	HET-HET	REF-REF	REF-REF	REF-REF	REF-REF	REF-REF	REF-REF	REF-REF	REF-REF	REF-REF	REF-REF	MISSING-REF	ALT-ALT	ALT-ALT	REF-REF	REF-REF	REF-REF	MISSING-REF	REF-REF	REF-REF	REF-REF	REF-HET	MISSING-REF	HET-HET	ALT-ALT	REF-REF	REF-REF	REF-REF	REF-REF	REF-REF	REF-REF	REF-REF	REF-REF	REF-REF	REF-REF	REF-REF	REF-REF	REF-REF	MISSING-REF	HET-HET	220647
PvP01_09_v2:1459601	ALT-ALT	REF-REF	REF-REF	HET-HET	REF-REF	ALT-ALT	REF-REF	REF-REF	REF-REF	ALT-ALT	REF-REF	REF-REF	ALT-ALT	REF-REF	REF-REF	REF-REF	REF-REF	ALT-ALT	ALT-ALT	REF-REF	MISSING-REF	ALT-ALT	REF-REF	REF-REF	REF-REF	REF-REF	ALT-ALT	REF-MISSING	REF-REF	MISSING-MISSING	REF-REF	REF-REF	REF-REF	REF-MISSING	REF-REF	REF-REF	REF-REF	REF-REF	REF-REF	REF-REF	REF-REF	REF-REF	REF-REF	REF-REF	REF-REF	REF-REF	REF-REF	REF-REF	REF-REF	REF-REF	REF-REF	REF-REF	REF-REF	REF-REF	REF-REF	REF-REF	REF-REF	REF-REF	REF-REF	REF-REF	REF-REF	REF-REF	ALT-ALT	ALT-ALT	HET-HET	REF-REF	REF-REF	REF-REF	ALT-ALT	MISSING-REF	REF-MISSING	ALT-ALT	REF-REF	REF-REF	ALT-ALT	REF-REF	REF-REF	REF-REF	REF-REF	REF-MISSING	REF-REF	REF-REF	REF-REF	226528
PvP01_09_v2:1459615	ALT-ALT	ALT-ALT	REF-REF	HET-HET	REF-REF	ALT-ALT	ALT-ALT	HET-HET	REF-REF	ALT-ALT	REF-REF	REF-REF	ALT-ALT	REF-REF	ALT-ALT	ALT-ALT	ALT-ALT	REF-ALT*	ALT-ALT	REF-REF	MISSING-ALT	ALT-ALT	REF-REF	REF-REF	ALT-ALT	ALT-HET	ALT-ALT	ALT-MISSING	ALT-ALT	MISSING-MISSING	HET-HET	REF-REF	HET-HET	REF-MISSING	REF-REF	HET-HET	HET-HET	ALT-ALT	HET-HET	REF-REF	ALT-ALT	ALT-ALT	REF-REF	ALT-ALT	ALT-ALT	REF-REF	ALT-ALT	HET-HET	REF-REF	ALT-ALT	ALT-ALT	ALT-ALT	REF-REF	REF-REF	ALT-ALT	REF-REF	ALT-ALT	ALT-ALT	REF-REF	ALT-ALT	REF-REF	REF-REF	REF-ALT*	ALT-ALT	HET-HET	REF-REF	REF-REF	ALT-ALT	ALT-ALT	MISSING-ALT	REF-MISSING	ALT-ALT	ALT-ALT	ALT-ALT	ALT-ALT	REF-REF	REF-REF	ALT-ALT	REF-REF	REF-MISSING	ALT-ALT	ALT-ALT	REF-REF	226528
PvP01_09_v2:1459654	REF-REF	REF-REF	REF-REF	REF-REF	REF-REF	REF-REF	REF-REF	REF-REF	REF-REF	REF-REF	ALT-ALT	REF-REF	REF-REF	REF-REF	REF-REF	REF-REF	REF-REF	REF-REF	MISSING-REF	REF-REF	MISSING-REF	REF-REF	REF-REF	REF-REF	REF-REF	REF-REF	REF-REF	REF-MISSING	REF-REF	REF-MISSING	REF-REF	REF-REF	REF-REF	REF-MISSING	REF-REF	REF-REF	REF-REF	REF-REF	REF-REF	REF-REF	REF-REF	REF-REF	REF-REF	REF-REF	REF-REF	REF-REF	REF-REF	REF-REF	HET-HET	REF-REF	REF-REF	REF-REF	REF-REF	REF-REF	REF-REF	REF-REF	REF-REF	REF-REF	REF-REF	REF-REF	ALT-ALT	REF-REF	REF-REF	REF-REF	REF-REF	REF-REF	REF-REF	REF-REF	MISSING-REF	REF-REF	REF-MISSING	REF-REF	REF-REF	REF-REF	REF-REF	REF-REF	REF-REF	REF-REF	REF-REF	REF-MISSING	REF-REF	REF-REF	REF-REF	226528
PvP01_09_v2:1459689	ALT-ALT	REF-REF	REF-REF	ALT-ALT	ALT-ALT	ALT-ALT	ALT-ALT	ALT-ALT	ALT-ALT	ALT-ALT	ALT-ALT	ALT-ALT	ALT-ALT	ALT-ALT	REF-REF	ALT-ALT	ALT-ALT	ALT-ALT	MISSING-ALT	ALT-ALT	MISSING-REF	ALT-ALT	ALT-ALT	ALT-ALT	REF-REF	ALT-ALT	ALT-HET	ALT-ALT	ALT-ALT	ALT-ALT	ALT-ALT	ALT-ALT	HET-HET	ALT-ALT	REF-REF	HET-HET	HET-HET	ALT-ALT	ALT-ALT	ALT-ALT	ALT-ALT	ALT-ALT	ALT-ALT	ALT-ALT	REF-REF	REF-REF	REF-REF	HET-HET	ALT-HET	REF-REF	ALT-ALT	REF-REF	ALT-ALT	ALT-ALT	REF-REF	ALT-ALT	ALT-ALT	ALT-ALT	ALT-ALT	ALT-ALT	ALT-ALT	ALT-ALT	ALT-ALT	ALT-ALT	HET-HET	ALT-ALT	ALT-ALT	ALT-ALT	MISSING-ALT	REF-REF	ALT-ALT	ALT-ALT	REF-REF	REF-REF	ALT-ALT	ALT-HET	ALT-ALT	ALT-ALT	ALT-ALT	ALT-MISSING	REF-REF	REF-REF	ALT-ALT	226528
PvP01_09_v2:1459713	REF-REF	REF-REF	ALT-ALT	HET-HET	REF-REF	ALT-ALT	ALT-ALT	HET-HET	REF-REF	ALT-ALT	ALT-ALT	REF-REF	ALT-ALT	REF-REF	REF-REF	ALT-ALT	ALT-ALT	ALT-ALT	MISSING-ALT	REF-REF	MISSING-REF	REF-REF	ALT-ALT	REF-REF	REF-REF	HET-HET	REF-REF	ALT-ALT	ALT-ALT	ALT-ALT	ALT-HET	REF-REF	REF-REF	REF-REF	REF-REF	REF-REF	HET-HET	ALT-ALT	HET-HET	REF-REF	ALT-ALT	ALT-ALT	REF-REF	ALT-ALT	REF-REF	REF-REF	REF-REF	HET-HET	HET-HET	REF-REF	ALT-ALT	REF-REF	REF-REF	REF-REF	REF-REF	REF-REF	ALT-ALT	ALT-ALT	REF-REF	ALT-ALT	ALT-ALT	REF-REF	ALT-ALT	ALT-ALT	HET-HET	REF-REF	REF-REF	ALT-ALT	ALT-ALT	REF-REF	REF-MISSING	ALT-ALT	REF-REF	REF-REF	ALT-ALT	ALT-HET	REF-REF	ALT-ALT	REF-REF	REF-MISSING	REF-REF	REF-REF	REF-REF	226528
PvP01_09_v2:1459717	ALT-ALT	ALT-ALT	REF-REF	HET-HET	REF-REF	REF-REF	REF-REF	REF-REF	ALT-ALT	REF-REF	REF-REF	REF-REF	REF-REF	REF-REF	ALT-ALT	REF-REF	REF-REF	REF-REF	MISSING-REF	REF-REF	MISSING-HET	ALT-ALT	REF-REF	REF-REF	ALT-ALT	REF-REF	ALT-HET	REF-MISSING	REF-REF	REF-MISSING	REF-REF	REF-REF	HET-HET	REF-REF	REF-REF	HET-HET	HET-HET	REF-REF	REF-REF	REF-REF	REF-REF	REF-REF	REF-REF	REF-REF	ALT-ALT	REF-REF	ALT-ALT	REF-REF	HET-HET	ALT-ALT	REF-REF	ALT-ALT	REF-REF	REF-REF	ALT-ALT	REF-REF	REF-REF	REF-REF	ALT-ALT	REF-REF	REF-REF	REF-REF	REF-REF	REF-REF	REF-REF	REF-REF	REF-REF	REF-REF	REF-REF	ALT-ALT	REF-MISSING	REF-REF	ALT-ALT	ALT-ALT	REF-REF	REF-REF	REF-REF	REF-REF	ALT-ALT	REF-MISSING	ALT-ALT	ALT-ALT	REF-REF	226528
PvP01_09_v2:1459729	ALT-ALT	ALT-ALT	ALT-ALT	ALT-ALT	REF-REF	ALT-ALT	ALT-ALT	ALT-HET	ALT-ALT	REF-REF	ALT-ALT	REF-REF	ALT-ALT	REF-REF	ALT-ALT	ALT-ALT	ALT-ALT	ALT-ALT	MISSING-ALT	REF-REF	MISSING-ALT	ALT-ALT	ALT-ALT	REF-REF	ALT-ALT	HET-HET	ALT-ALT	ALT-MISSING	ALT-ALT	ALT-MISSING	HET-HET	REF-REF	HET-HET	REF-MISSING	REF-REF	HET-HET	ALT-ALT	ALT-ALT	HET-HET	REF-REF	ALT-ALT	ALT-ALT	REF-REF	ALT-ALT	ALT-ALT	REF-REF	ALT-ALT	ALT-ALT	ALT-HET	MISSING-ALT	ALT-ALT	ALT-ALT	REF-REF	ALT-ALT	ALT-ALT	REF-REF	ALT-ALT	ALT-ALT	ALT-ALT	ALT-ALT	ALT-ALT	REF-REF	ALT-ALT	ALT-ALT	HET-HET	REF-REF	REF-REF	ALT-ALT	ALT-ALT	ALT-ALT	REF-MISSING	ALT-ALT	ALT-ALT	ALT-ALT	ALT-ALT	HET-HET	REF-REF	ALT-ALT	ALT-ALT	REF-MISSING	ALT-ALT	ALT-ALT	REF-REF	226528
PvP01_09_v2:1688612	REF-REF	ALT-ALT	ALT-ALT	ALT-ALT	ALT-ALT	REF-REF	REF-REF	HET-HET	ALT-ALT	ALT-ALT	REF-REF	ALT-ALT	REF-REF	REF-REF	ALT-ALT	ALT-ALT	REF-REF	ALT-MISSING	REF-REF	REF-REF	MISSING-ALT	ALT-ALT	ALT-ALT	ALT-ALT	ALT-ALT	HET-HET	ALT-ALT	ALT-ALT	REF-REF	ALT-ALT	ALT-ALT	REF-REF	HET-HET	ALT-ALT	REF-REF	ALT-ALT	REF-REF	ALT-ALT	HET-HET	ALT-ALT	REF-REF	REF-REF	ALT-ALT	HET-HET	ALT-ALT	REF-REF	REF-REF	ALT-ALT	HET-HET	ALT-ALT	REF-REF	ALT-ALT	ALT-ALT	ALT-ALT	ALT-ALT	REF-REF	HET-HET	ALT-ALT	ALT-MISSING	ALT-ALT	ALT-ALT	REF-REF	REF-REF	REF-REF	ALT-ALT	ALT-ALT	ALT-ALT	ALT-ALT	REF-REF	ALT-ALT	ALT-ALT	REF-REF	ALT-ALT	HET-HET	ALT-ALT	ALT-HET	ALT-ALT	ALT-ALT	REF-REF	ALT-ALT	ALT-ALT	ALT-ALT	REF-HET	231108
PvP01_09_v2:1688650	REF-REF	REF-REF	REF-REF	REF-REF	REF-REF	REF-REF	REF-REF	REF-REF	REF-REF	REF-REF	REF-REF	REF-REF	REF-REF	REF-REF	REF-REF	REF-REF	REF-REF	REF-MISSING	REF-REF	REF-REF	REF-REF	REF-REF	REF-REF	REF-REF	REF-REF	REF-REF	REF-REF	REF-REF	REF-REF	REF-REF	REF-REF	REF-REF	REF-REF	REF-REF	REF-REF	REF-REF	REF-REF	REF-REF	REF-REF	REF-REF	REF-REF	REF-REF	REF-REF	REF-REF	REF-REF	REF-REF	REF-REF	REF-REF	HET-REF	REF-REF	REF-REF	REF-REF	REF-REF	REF-REF	REF-REF	REF-REF	REF-REF	REF-REF	REF-MISSING	REF-REF	ALT-ALT	REF-REF	REF-REF	REF-REF	REF-REF	REF-REF	REF-REF	REF-REF	REF-REF	REF-REF	REF-REF	REF-REF	REF-REF	REF-REF	REF-REF	REF-REF	REF-REF	REF-REF	REF-REF	REF-REF	REF-REF	REF-REF	REF-REF	231108
PvP01_09_v2:1688696	ALT-ALT	REF-REF	ALT-ALT	REF-REF	REF-REF	ALT-ALT	REF-REF	REF-REF	ALT-ALT	ALT-ALT	REF-REF	ALT-HET	ALT-ALT	REF-REF	REF-REF	REF-REF	REF-REF	REF-MISSING	ALT-ALT	REF-REF	MISSING-HET	REF-REF	ALT-ALT	REF-REF	ALT-ALT	REF-REF	ALT-ALT	REF-REF	REF-REF	ALT-ALT	ALT-ALT	REF-REF	REF-REF	REF-REF	ALT-ALT	HET-HET	REF-REF	REF-REF	HET-HET	REF-REF	REF-REF	REF-REF	REF-REF	REF-REF	REF-REF	ALT-ALT	REF-REF	ALT-ALT	HET-REF	ALT-ALT	REF-REF	ALT-ALT	REF-REF	ALT-ALT	REF-REF	REF-REF	HET-HET	ALT-ALT	REF-MISSING	REF-REF	ALT-ALT	REF-REF	REF-REF	REF-REF	HET-HET	REF-REF	HET-HET	REF-REF	REF-REF	REF-REF	ALT-ALT	ALT-ALT	REF-REF	REF-REF	ALT-ALT	ALT-HET	REF-REF	REF-REF	ALT-ALT	REF-REF	REF-REF	REF-REF	REF-REF	231108
PvP01_09_v2:1864595	REF-REF	ALT-ALT	ALT-ALT	REF-REF	ALT-ALT	REF-REF	ALT-ALT	MISSING-ALT	REF-REF	REF-REF	REF-REF	ALT-ALT	ALT-ALT	ALT-HET	REF-REF	ALT-ALT	ALT-ALT	REF-REF	REF-REF	ALT-ALT	ALT-ALT	REF-REF	REF-REF	ALT-ALT	REF-REF	ALT-ALT	REF-REF	ALT-ALT	ALT-ALT	ALT-ALT	ALT-ALT	ALT-ALT	ALT-ALT	ALT-ALT	REF-REF	ALT-ALT	REF-REF	ALT-ALT	ALT-ALT	ALT-ALT	ALT-ALT	ALT-ALT	ALT-ALT	ALT-ALT	ALT-ALT	REF-REF	REF-REF	HET-HET	REF-REF	ALT-ALT	REF-REF	REF-REF	ALT-ALT	MISSING-ALT	ALT-ALT	ALT-ALT	ALT-ALT	ALT-ALT	REF-REF	ALT-ALT	MISSING-REF	ALT-ALT	REF-REF	REF-REF	ALT-ALT	ALT-ALT	ALT-ALT	ALT-ALT	REF-REF	ALT-ALT	ALT-ALT	ALT-ALT	REF-REF	ALT-ALT	REF-REF	REF-REF	ALT-ALT	ALT-ALT	REF-REF	ALT-ALT	ALT-ALT	ALT-ALT	HET-HET	234628
PvP01_09_v2:1864615	REF-REF	REF-REF	REF-REF	HET-HET	REF-REF	REF-REF	REF-REF	MISSING-REF	REF-REF	REF-REF	REF-REF	REF-REF	REF-REF	REF-REF	REF-REF	REF-REF	REF-REF	ALT-ALT	REF-REF	REF-REF	REF-REF	ALT-ALT	REF-REF	REF-REF	REF-REF	REF-REF	REF-REF	REF-REF	REF-REF	REF-REF	REF-REF	REF-REF	REF-REF	REF-REF	REF-REF	REF-REF	REF-REF	REF-REF	REF-REF	REF-REF	REF-REF	REF-REF	REF-REF	REF-REF	REF-REF	REF-REF	REF-REF	REF-REF	REF-REF	REF-REF	REF-REF	REF-REF	REF-REF	MISSING-REF	REF-REF	REF-REF	REF-REF	REF-REF	REF-REF	REF-REF	MISSING-REF	REF-REF	REF-REF	REF-REF	REF-REF	REF-REF	REF-REF	REF-REF	REF-REF	REF-REF	REF-REF	REF-REF	REF-REF	REF-REF	REF-REF	REF-REF	REF-REF	REF-REF	ALT-ALT	REF-REF	REF-REF	MISSING-REF	REF-REF	234628
PvP01_09_v2:1864642	REF-REF	REF-REF	REF-REF	HET-HET	REF-REF	REF-REF	REF-REF	MISSING-REF	REF-REF	REF-REF	REF-REF	REF-REF	REF-REF	REF-REF	REF-REF	REF-REF	REF-REF	ALT-ALT	REF-REF	REF-REF	REF-REF	ALT-ALT	REF-REF	REF-REF	REF-REF	REF-REF	REF-REF	REF-REF	REF-REF	REF-REF	REF-REF	REF-REF	REF-REF	REF-REF	REF-REF	REF-REF	REF-REF	REF-REF	REF-REF	REF-REF	REF-REF	REF-REF	REF-REF	REF-REF	REF-REF	REF-REF	REF-REF	REF-REF	REF-REF	REF-REF	REF-REF	REF-REF	REF-REF	MISSING-REF	REF-REF	REF-REF	REF-REF	REF-REF	REF-REF	REF-REF	REF-REF	REF-REF	REF-REF	REF-REF	REF-REF	REF-REF	REF-REF	REF-REF	REF-REF	REF-REF	REF-REF	REF-REF	REF-REF	REF-REF	REF-REF	ALT-HET	REF-REF	REF-REF	ALT-ALT	REF-REF	REF-REF	REF-REF	REF-REF	234628
PvP01_09_v2:2150872	REF-REF	REF-REF	ALT-ALT	HET-HET	REF-REF	REF-REF	REF-REF	MISSING-REF	ALT-ALT	REF-REF	ALT-ALT	REF-REF	REF-REF	REF-REF	ALT-ALT	REF-REF	REF-REF	REF-REF	MISSING-REF	REF-REF	REF-REF	ALT-ALT	ALT-ALT	REF-REF	REF-REF	REF-REF	HET-HET	REF-REF	REF-REF	MISSING-REF	REF-REF	REF-REF	REF-REF	REF-REF	ALT-ALT	REF-REF	REF-REF	REF-REF	REF-REF	REF-REF	REF-REF	HET-REF	REF-REF	REF-REF	REF-REF	ALT-ALT	ALT-ALT	ALT-ALT	HET-HET	REF-REF	REF-REF	REF-REF	REF-REF	ALT-ALT	REF-REF	REF-REF	REF-REF	REF-REF	ALT-ALT	REF-REF	REF-REF	REF-REF	REF-REF	ALT-ALT	REF-REF	REF-REF	REF-REF	REF-REF	ALT-ALT	REF-REF	REF-REF	REF-REF	REF-REF	REF-REF	ALT-ALT	ALT-HET	REF-REF	REF-REF	REF-REF	REF-REF	REF-REF	REF-REF	HET-HET	240353
PvP01_09_v2:2150879	REF-REF	REF-REF	ALT-ALT	HET-HET	REF-REF	REF-REF	REF-REF	MISSING-HET	ALT-ALT	REF-REF	ALT-ALT	HET-HET	REF-REF	ALT-ALT	REF-REF	ALT-ALT	ALT-ALT	REF-REF	MISSING-REF	ALT-ALT	REF-REF	REF-REF	ALT-ALT	REF-REF	REF-REF	REF-REF	HET-HET	REF-REF	ALT-HET	MISSING-ALT	REF-HET	ALT-REF	ALT-HET	ALT-ALT	ALT-ALT	HET-HET	REF-REF	REF-REF	HET-HET	ALT-ALT	ALT-ALT	REF-REF	ALT-ALT	HET-HET	REF-REF	ALT-ALT	REF-REF	ALT-ALT	HET-HET	REF-REF	ALT-ALT	REF-REF	REF-REF	ALT-ALT	REF-HET	ALT-ALT	HET-HET	ALT-ALT	REF-REF	REF-REF	REF-REF	ALT-REF	REF-REF	ALT-ALT	REF-REF	ALT-ALT	ALT-ALT	REF-REF	ALT-ALT	REF-REF	REF-REF	REF-REF	REF-REF	HET-HET	REF-REF	REF-REF	ALT-ALT	REF-REF	REF-REF	REF-REF	ALT-ALT	REF-REF	ALT-ALT	240353
PvP01_09_v2:2150901	REF-REF	REF-MISSING	ALT-ALT	REF-REF	REF-REF	ALT-ALT	ALT-ALT	ALT-ALT	ALT-ALT	REF-REF	ALT-ALT	HET-HET	ALT-ALT	ALT-ALT	REF-REF	ALT-ALT	ALT-ALT	REF-REF	MISSING-ALT	ALT-ALT	REF-MISSING	REF-MISSING	ALT-ALT	REF-REF	ALT-ALT	REF-REF	ALT-ALT	REF-MISSING	ALT-HET	MISSING-ALT	REF-HET	ALT-ALT	ALT-HET	ALT-ALT	ALT-ALT	HET-HET	REF-REF	REF-MISSING	HET-HET	ALT-ALT	ALT-ALT	REF-MISSING	ALT-ALT	HET-HET	REF-REF	ALT-ALT	REF-REF	ALT-ALT	HET-HET	ALT-ALT	ALT-ALT	REF-REF	REF-REF	ALT-ALT	REF-HET	ALT-HET	HET-HET	ALT-HET	REF-MISSING	REF-MISSING	REF-REF	ALT-ALT	REF-REF	ALT-ALT	HET-HET	ALT-HET	ALT-ALT	REF-MISSING	ALT-ALT	REF-REF	REF-MISSING	REF-REF	REF-MISSING	HET-HET	REF-REF	REF-REF	ALT-ALT	REF-MISSING	REF-REF	REF-MISSING	ALT-ALT	REF-REF	ALT-ALT	240353
PvP01_09_v2:2150917	ALT-ALT	ALT-MISSING	REF-REF	ALT-ALT	ALT-ALT	REF-REF	REF-MISSING	REF-REF	REF-REF	ALT-ALT	REF-REF	HET-HET	REF-MISSING	REF-MISSING	ALT-ALT	REF-MISSING	REF-MISSING	REF-REF	MISSING-REF	REF-MISSING	ALT-MISSING	ALT-MISSING	REF-REF	ALT-ALT	REF-REF	ALT-ALT	REF-REF	ALT-MISSING	REF-MISSING	MISSING-MISSING	ALT-HET	REF-MISSING	REF-REF	REF-MISSING	REF-MISSING	HET-REF	HET-HET	ALT-MISSING	HET-REF	REF-MISSING	REF-MISSING	ALT-MISSING	REF-REF	HET-REF	ALT-MISSING	REF-REF	ALT-ALT	REF-REF	REF-REF	REF-REF	REF-REF	ALT-ALT	ALT-ALT	REF-MISSING	ALT-HET	REF-MISSING	HET-HET	REF-MISSING	ALT-MISSING	ALT-MISSING	ALT-ALT	REF-MISSING	ALT-ALT	REF-REF	HET-HET	REF-MISSING	REF-MISSING	ALT-MISSING	REF-REF	ALT-ALT	ALT-MISSING	ALT-ALT	ALT-MISSING	HET-REF	ALT-ALT	ALT-HET	REF-REF	ALT-MISSING	REF-REF	ALT-MISSING	REF-REF	ALT-ALT	REF-REF	240353
PvP01_09_v2:2150950	REF-REF	REF-MISSING	REF-REF	HET-HET	REF-REF	REF-REF	REF-MISSING	REF-REF	REF-REF	REF-REF	REF-REF	REF-REF	REF-MISSING	REF-MISSING	ALT-ALT	REF-MISSING	REF-MISSING	REF-REF	MISSING-REF	REF-MISSING	REF-MISSING	ALT-MISSING	REF-REF	REF-REF	REF-REF	REF-REF	REF-REF	REF-MISSING	REF-MISSING	MISSING-MISSING	REF-REF	REF-MISSING	REF-REF	REF-MISSING	REF-MISSING	REF-REF	REF-REF	REF-MISSING	REF-REF	REF-MISSING	REF-MISSING	HET-MISSING	REF-REF	REF-REF	REF-MISSING	REF-REF	ALT-ALT	REF-REF	REF-REF	MISSING-REF	REF-REF	REF-REF	REF-REF	REF-MISSING	REF-REF	REF-MISSING	REF-REF	REF-MISSING	ALT-MISSING	REF-MISSING	REF-REF	REF-MISSING	REF-REF	REF-REF	REF-REF	REF-MISSING	REF-MISSING	REF-MISSING	REF-REF	REF-REF	REF-MISSING	REF-REF	REF-MISSING	REF-REF	ALT-ALT	ALT-HET	REF-REF	REF-MISSING	REF-REF	REF-MISSING	REF-REF	REF-REF	REF-REF	240353
PvP01_09_v2:2150952	REF-REF	REF-MISSING	REF-REF	HET-HET	REF-REF	REF-REF	REF-MISSING	REF-REF	REF-REF	REF-REF	REF-REF	REF-REF	REF-MISSING	REF-MISSING	ALT-ALT	REF-MISSING	REF-MISSING	REF-REF	MISSING-REF	REF-MISSING	REF-MISSING	ALT-MISSING	REF-REF	REF-REF	REF-REF	REF-REF	REF-REF	REF-MISSING	REF-MISSING	MISSING-MISSING	REF-REF	REF-MISSING	REF-REF	REF-MISSING	REF-MISSING	REF-REF	REF-REF	REF-MISSING	REF-REF	REF-MISSING	REF-MISSING	HET-MISSING	REF-REF	REF-REF	REF-MISSING	REF-REF	ALT-ALT	REF-REF	REF-REF	MISSING-REF	REF-REF	REF-REF	REF-REF	REF-MISSING	REF-REF	REF-MISSING	REF-REF	REF-MISSING	ALT-MISSING	REF-MISSING	REF-REF	REF-MISSING	REF-REF	REF-REF	REF-REF	REF-MISSING	REF-MISSING	REF-MISSING	REF-REF	REF-REF	REF-MISSING	REF-REF	REF-MISSING	REF-REF	ALT-ALT	ALT-HET	REF-REF	REF-MISSING	REF-REF	REF-MISSING	REF-REF	REF-REF	REF-REF	240353
PvP01_09_v2:2150956	ALT-ALT	ALT-MISSING	ALT-ALT	ALT-ALT	ALT-ALT	ALT-ALT	ALT-MISSING	ALT-ALT	ALT-ALT	ALT-ALT	ALT-ALT	ALT-ALT	ALT-MISSING	ALT-MISSING	ALT-ALT	ALT-MISSING	ALT-MISSING	REF-REF	MISSING-ALT	ALT-MISSING	ALT-MISSING	ALT-MISSING	ALT-ALT	ALT-ALT	ALT-ALT	ALT-ALT	HET-ALT	ALT-MISSING	ALT-MISSING	MISSING-MISSING	ALT-ALT	ALT-MISSING	ALT-ALT	ALT-MISSING	ALT-MISSING	ALT-ALT	HET-REF	ALT-MISSING	ALT-ALT	ALT-MISSING	ALT-MISSING	ALT-MISSING	ALT-ALT	ALT-ALT	ALT-MISSING	ALT-ALT	ALT-ALT	ALT-ALT	HET-HET	MISSING-REF	ALT-ALT	ALT-ALT	ALT-ALT	ALT-MISSING	ALT-ALT	ALT-MISSING	ALT-ALT	ALT-MISSING	ALT-MISSING	ALT-MISSING	ALT-ALT	ALT-MISSING	REF-REF	ALT-ALT	ALT-ALT	ALT-MISSING	ALT-MISSING	ALT-MISSING	ALT-ALT	ALT-ALT	ALT-MISSING	ALT-ALT	ALT-MISSING	ALT-ALT	ALT-ALT	ALT-HET	ALT-ALT	ALT-MISSING	REF-REF	ALT-MISSING	ALT-ALT	ALT-ALT	ALT-ALT	240353
PvP01_09_v2:264627	ALT-ALT	ALT-ALT	ALT-ALT	HET-HET	REF-REF	ALT-ALT	REF-REF	MISSING-HET	ALT-ALT	ALT-ALT	ALT-HET	REF-REF	REF-REF	ALT-ALT	REF-REF	ALT-ALT	REF-REF	REF-REF	REF-REF	ALT-ALT	ALT-ALT	ALT-ALT	ALT-ALT	ALT-ALT	ALT-ALT	ALT-ALT	HET-HET	ALT-ALT	REF-REF	ALT-ALT	ALT-ALT	ALT-ALT	ALT-ALT	ALT-HET	REF-REF	HET-HET	ALT-ALT	ALT-ALT	HET-HET	ALT-ALT	ALT-ALT	REF-REF	ALT-ALT	HET-HET	ALT-ALT	REF-REF	ALT-HET	HET-HET	ALT-ALT	REF-REF	ALT-ALT	ALT-ALT	ALT-ALT	ALT-ALT	HET-HET	ALT-ALT	HET-HET	ALT-ALT	ALT-ALT	ALT-ALT	ALT-ALT	REF-REF	ALT-ALT	ALT-ALT	HET-HET	ALT-ALT	REF-REF	REF-REF	ALT-ALT	ALT-ALT	ALT-ALT	REF-REF	ALT-ALT	HET-HET	ALT-ALT	REF-REF	ALT-ALT	ALT-ALT	REF-REF	REF-REF	REF-REF	REF-REF	HET-HET	202627
PvP01_09_v2:264638	ALT-ALT	ALT-ALT	ALT-ALT	HET-HET	REF-REF	ALT-ALT	REF-REF	MISSING-HET	ALT-ALT	ALT-ALT	ALT-HET	REF-REF	REF-REF	ALT-ALT	REF-REF	ALT-ALT	REF-REF	REF-REF	REF-REF	ALT-ALT	HET-HET	ALT-ALT	ALT-ALT	ALT-ALT	ALT-ALT	ALT-ALT	HET-HET	ALT-ALT	REF-REF	ALT-ALT	ALT-ALT	ALT-ALT	HET-HET	ALT-HET	REF-REF	ALT-HET	ALT-HET	ALT-ALT	HET-HET	ALT-ALT	REF-REF	REF-REF	ALT-ALT	HET-HET	ALT-ALT	REF-REF	ALT-HET	HET-HET	ALT-ALT	REF-REF	ALT-ALT	ALT-ALT	ALT-ALT	ALT-ALT	HET-HET	ALT-ALT	HET-HET	ALT-ALT	ALT-ALT	ALT-ALT	ALT-ALT	REF-REF	ALT-ALT	ALT-ALT	HET-HET	ALT-ALT	REF-REF	REF-REF	ALT-ALT	ALT-ALT	ALT-ALT	REF-REF	ALT-ALT	HET-HET	ALT-ALT	REF-REF	ALT-ALT	ALT-ALT	REF-REF	REF-REF	REF-REF	REF-REF	HET-HET	202627
PvP01_09_v2:264645	ALT-ALT	ALT-ALT	ALT-ALT	HET-HET	REF-REF	ALT-ALT	REF-REF	REF-HET	ALT-ALT	ALT-ALT	ALT-HET	REF-REF	REF-REF	ALT-ALT	REF-REF	ALT-ALT	REF-REF	REF-REF	REF-REF	ALT-ALT	HET-HET	ALT-ALT	ALT-ALT	ALT-ALT	ALT-ALT	ALT-ALT	HET-HET	ALT-ALT	REF-REF	ALT-ALT	ALT-ALT	ALT-ALT	HET-HET	ALT-HET	REF-REF	ALT-HET	ALT-HET	ALT-ALT	HET-HET	ALT-ALT	REF-REF	REF-REF	ALT-ALT	HET-HET	ALT-ALT	REF-REF	ALT-HET	HET-HET	ALT-ALT	REF-REF	ALT-ALT	ALT-ALT	ALT-ALT	ALT-ALT	HET-HET	ALT-ALT	HET-HET	ALT-ALT	ALT-ALT	ALT-ALT	ALT-ALT	REF-REF	ALT-ALT	ALT-ALT	HET-HET	ALT-ALT	REF-REF	REF-REF	ALT-ALT	ALT-ALT	ALT-ALT	REF-REF	ALT-ALT	HET-HET	ALT-ALT	REF-REF	ALT-ALT	ALT-ALT	REF-REF	REF-REF	REF-REF	REF-REF	HET-HET	202627
PvP01_09_v2:264646	ALT-ALT	ALT-ALT	ALT-ALT	HET-HET	REF-REF	ALT-ALT	REF-REF	REF-HET	ALT-ALT	ALT-ALT	ALT-HET	REF-REF	REF-REF	ALT-ALT	REF-REF	ALT-ALT	REF-REF	REF-REF	REF-REF	ALT-ALT	HET-HET	ALT-ALT	ALT-ALT	ALT-ALT	ALT-ALT	ALT-ALT	HET-HET	ALT-ALT	REF-REF	ALT-ALT	ALT-ALT	ALT-ALT	HET-HET	ALT-HET	REF-REF	ALT-HET	ALT-HET	ALT-ALT	HET-HET	ALT-ALT	REF-REF	REF-REF	ALT-ALT	HET-HET	ALT-ALT	REF-REF	ALT-HET	HET-HET	ALT-ALT	REF-REF	ALT-ALT	ALT-ALT	ALT-ALT	ALT-ALT	HET-HET	ALT-ALT	HET-HET	ALT-ALT	ALT-ALT	ALT-ALT	ALT-ALT	REF-REF	ALT-ALT	ALT-ALT	HET-HET	ALT-ALT	REF-REF	REF-REF	ALT-ALT	ALT-ALT	ALT-ALT	REF-REF	ALT-ALT	HET-HET	ALT-ALT	REF-REF	ALT-ALT	ALT-ALT	REF-REF	REF-REF	REF-REF	REF-REF	HET-HET	202627
PvP01_09_v2:264652	ALT-ALT	ALT-ALT	ALT-ALT	HET-HET	REF-REF	ALT-ALT	REF-REF	REF-HET	ALT-ALT	ALT-ALT	ALT-HET	REF-REF	REF-REF	ALT-ALT	REF-REF	ALT-ALT	REF-REF	REF-REF	REF-REF	ALT-ALT	HET-HET	ALT-ALT	ALT-ALT	ALT-ALT	ALT-ALT	ALT-HET	HET-HET	ALT-ALT	REF-REF	ALT-ALT	ALT-ALT	ALT-ALT	HET-HET	ALT-HET	REF-REF	ALT-HET	ALT-HET	ALT-ALT	HET-HET	ALT-ALT	REF-REF	REF-REF	ALT-ALT	HET-HET	ALT-ALT	REF-REF	ALT-HET	HET-HET	ALT-ALT	REF-REF	ALT-ALT	ALT-ALT	ALT-ALT	ALT-ALT	MISSING-HET	ALT-HET	HET-HET	ALT-ALT	ALT-ALT	ALT-ALT	ALT-ALT	REF-REF	ALT-ALT	ALT-ALT	MISSING-HET	ALT-ALT	REF-REF	REF-REF	ALT-ALT	ALT-ALT	ALT-ALT	REF-REF	ALT-ALT	HET-HET	ALT-ALT	REF-REF	ALT-ALT	ALT-ALT	REF-REF	REF-REF	REF-REF	REF-REF	HET-HET	202627
PvP01_09_v2:264656	ALT-ALT	ALT-ALT	ALT-ALT	HET-HET	REF-REF	ALT-ALT	REF-REF	REF-HET	ALT-ALT	ALT-ALT	ALT-HET	REF-REF	REF-REF	ALT-ALT	REF-REF	ALT-ALT	REF-REF	REF-REF	REF-REF	ALT-ALT	HET-HET	ALT-ALT	ALT-ALT	ALT-ALT	ALT-ALT	ALT-ALT	HET-HET	ALT-ALT	REF-REF	ALT-ALT	ALT-ALT	ALT-ALT	HET-HET	ALT-HET	REF-REF	ALT-HET	ALT-HET	ALT-ALT	HET-HET	ALT-ALT	REF-REF	REF-REF	ALT-ALT	HET-HET	ALT-ALT	REF-REF	ALT-HET	HET-HET	ALT-ALT	REF-REF	ALT-ALT	ALT-ALT	ALT-ALT	ALT-ALT	MISSING-HET	ALT-ALT	HET-HET	ALT-ALT	ALT-ALT	ALT-ALT	ALT-ALT	REF-REF	ALT-ALT	ALT-ALT	MISSING-HET	ALT-ALT	REF-REF	REF-REF	ALT-ALT	ALT-ALT	ALT-ALT	REF-REF	ALT-ALT	HET-HET	ALT-ALT	REF-REF	ALT-ALT	ALT-ALT	REF-REF	REF-REF	REF-REF	REF-REF	HET-HET	202627
PvP01_09_v2:264671	ALT-ALT	ALT-ALT	ALT-ALT	HET-HET	REF-REF	ALT-ALT	REF-REF	REF-HET	ALT-ALT	ALT-ALT	ALT-HET	REF-REF	REF-REF	ALT-ALT	REF-REF	ALT-ALT	REF-REF	REF-REF	REF-REF	ALT-ALT	MISSING-HET	ALT-ALT	ALT-ALT	ALT-ALT	ALT-ALT	ALT-HET	HET-HET	ALT-ALT	REF-REF	ALT-ALT	ALT-ALT	ALT-ALT	HET-HET	ALT-HET	REF-REF	HET-HET	ALT-HET	ALT-ALT	HET-HET	ALT-ALT	REF-REF	REF-REF	ALT-ALT	HET-HET	ALT-ALT	REF-REF	ALT-HET	HET-HET	ALT-ALT	REF-REF	ALT-ALT	ALT-ALT	ALT-ALT	ALT-ALT	MISSING-HET	ALT-ALT	HET-HET	ALT-ALT	ALT-ALT	ALT-ALT	ALT-ALT	REF-REF	ALT-ALT	ALT-ALT	MISSING-HET	ALT-ALT	REF-REF	REF-REF	ALT-ALT	ALT-ALT	ALT-ALT	REF-REF	ALT-ALT	HET-HET	ALT-ALT	REF-REF	ALT-ALT	ALT-ALT	REF-REF	REF-REF	REF-REF	REF-REF	HET-HET	202627
PvP01_09_v2:264684	ALT-ALT	ALT-ALT	ALT-ALT	HET-HET	REF-REF	ALT-ALT	REF-REF	REF-HET	ALT-ALT	ALT-ALT	ALT-HET	REF-REF	REF-REF	ALT-ALT	REF-REF	ALT-ALT	REF-REF	REF-REF	REF-REF	ALT-ALT	MISSING-HET	ALT-ALT	REF-REF	ALT-ALT	ALT-ALT	HET-HET	HET-HET	ALT-ALT	REF-REF	ALT-ALT	ALT-ALT	ALT-ALT	HET-HET	ALT-HET	REF-REF	HET-HET	ALT-HET	ALT-ALT	HET-HET	ALT-ALT	REF-REF	REF-REF	ALT-ALT	HET-HET	ALT-ALT	REF-REF	REF-REF	HET-HET	ALT-ALT	MISSING-REF	ALT-ALT	ALT-ALT	ALT-ALT	ALT-ALT	MISSING-HET	ALT-ALT	HET-HET	ALT-ALT	ALT-ALT	ALT-ALT	MISSING-ALT	REF-REF	ALT-ALT	ALT-ALT	MISSING-HET	ALT-ALT	REF-REF	REF-REF	ALT-ALT	ALT-ALT	ALT-ALT	REF-REF	ALT-ALT	HET-HET	ALT-ALT	REF-REF	ALT-ALT	ALT-ALT	REF-REF	REF-REF	REF-REF	REF-REF	HET-HET	202627
PvP01_09_v2:264698	ALT-ALT	ALT-ALT	ALT-ALT	HET-HET	REF-REF	ALT-ALT	REF-REF	REF-HET	ALT-ALT	ALT-ALT	ALT-HET	REF-REF	REF-REF	ALT-ALT	REF-REF	REF-REF	REF-REF	REF-REF	REF-REF	ALT-ALT	MISSING-HET	ALT-ALT	REF-REF	REF-REF	ALT-ALT	REF-REF	HET-HET	REF-REF	REF-REF	ALT-ALT	ALT-ALT	REF-REF	HET-HET	ALT-HET	REF-REF	HET-HET	ALT-HET	ALT-ALT	HET-HET	ALT-ALT	REF-REF	REF-REF	ALT-ALT	HET-HET	ALT-ALT	REF-REF	REF-REF	HET-HET	ALT-ALT	MISSING-REF	ALT-ALT	ALT-ALT	ALT-ALT	ALT-ALT	MISSING-HET	ALT-ALT	REF-REF	ALT-ALT	ALT-ALT	ALT-ALT	MISSING-ALT	REF-REF	ALT-ALT	ALT-ALT	MISSING-HET	ALT-ALT	REF-REF	REF-REF	ALT-ALT	ALT-ALT	ALT-ALT	REF-REF	ALT-ALT	HET-HET	ALT-ALT	REF-REF	ALT-ALT	ALT-ALT	REF-REF	REF-REF	REF-REF	REF-REF	HET-HET	202627
PvP01_09_v2:448575	REF-REF	REF-REF	REF-REF	HET-HET	REF-REF	REF-REF	REF-REF	MISSING-REF	REF-REF	ALT-ALT	REF-REF	REF-REF	REF-REF	REF-REF	REF-REF	REF-REF	REF-REF	REF-REF	MISSING-REF	REF-REF	REF-REF	ALT-ALT	ALT-ALT	REF-REF	REF-REF	REF-REF	REF-REF	REF-REF	REF-REF	MISSING-REF	REF-REF	REF-REF	REF-REF	REF-REF	REF-REF	REF-REF	HET-HET	REF-REF	REF-REF	REF-REF	REF-REF	REF-REF	REF-REF	REF-REF	REF-REF	REF-REF	HET-HET	REF-REF	REF-REF	MISSING-REF	REF-REF	REF-REF	REF-REF	REF-REF	MISSING-REF	REF-REF	REF-REF	REF-REF	ALT-ALT	REF-REF	REF-REF	REF-REF	REF-REF	ALT-ALT	REF-REF	REF-REF	REF-REF	REF-REF	ALT-ALT	REF-REF	REF-REF	REF-REF	REF-REF	REF-REF	REF-REF	ALT-HET	REF-REF	REF-REF	ALT-ALT	REF-REF	REF-REF	REF-REF	REF-REF	206308
PvP01_09_v2:448601	ALT-ALT	ALT-ALT	ALT-ALT	REF-REF	ALT-ALT	ALT-ALT	ALT-ALT	MISSING-ALT	REF-REF	REF-REF	REF-REF	ALT-ALT	ALT-ALT	ALT-ALT	REF-REF	ALT-ALT	ALT-ALT	REF-REF	MISSING-ALT	ALT-ALT	ALT-ALT	REF-REF	REF-REF	ALT-ALT	ALT-ALT	ALT-ALT	ALT-ALT	ALT-ALT	ALT-ALT	ALT-ALT	ALT-ALT	ALT-ALT	ALT-ALT	ALT-ALT	ALT-ALT	ALT-ALT	REF-REF	ALT-ALT	ALT-ALT	ALT-ALT	ALT-ALT	ALT-ALT	ALT-ALT	ALT-ALT	ALT-ALT	ALT-ALT	REF-REF	ALT-ALT	REF-REF	MISSING-ALT	ALT-ALT	ALT-ALT	ALT-ALT	ALT-ALT	MISSING-ALT	ALT-ALT	ALT-ALT	ALT-ALT	REF-REF	ALT-ALT	REF-REF	ALT-ALT	REF-REF	REF-REF	ALT-ALT	ALT-ALT	ALT-ALT	ALT-ALT	REF-REF	ALT-ALT	ALT-ALT	ALT-ALT	ALT-ALT	ALT-ALT	REF-REF	REF-REF	ALT-ALT	ALT-ALT	REF-REF	ALT-ALT	ALT-ALT	ALT-ALT	ALT-ALT	206308
PvP01_09_v2:448630	ALT-ALT	ALT-ALT	REF-REF	REF-REF	ALT-ALT	REF-REF	ALT-ALT	MISSING-REF	REF-REF	REF-REF	REF-REF	ALT-ALT	ALT-ALT	ALT-ALT	REF-REF	REF-REF	ALT-ALT	REF-REF	MISSING-REF	ALT-ALT	REF-REF	REF-REF	REF-REF	ALT-ALT	ALT-ALT	ALT-ALT	HET-HET	ALT-ALT	ALT-ALT	ALT-ALT	HET-HET	ALT-ALT	HET-HET	ALT-ALT	REF-REF	ALT-ALT	REF-REF	REF-REF	HET-HET	ALT-ALT	ALT-ALT	REF-REF	ALT-ALT	REF-REF	ALT-ALT	REF-REF	REF-REF	ALT-ALT	REF-REF	MISSING-REF	ALT-ALT	ALT-ALT	ALT-ALT	REF-REF	MISSING-ALT	ALT-ALT	ALT-ALT	ALT-ALT	REF-REF	ALT-ALT	REF-REF	REF-REF	REF-REF	REF-REF	ALT-ALT	ALT-ALT	ALT-ALT	REF-REF	REF-REF	ALT-ALT	ALT-ALT	REF-REF	ALT-ALT	ALT-ALT	REF-REF	REF-REF	ALT-ALT	ALT-ALT	REF-REF	ALT-ALT	ALT-ALT	ALT-ALT	ALT-HET	206308
PvP01_10_v2:480207	ALT-ALT	ALT-ALT	ALT-ALT	REF-REF	ALT-ALT	ALT-ALT	ALT-ALT	REF-REF	REF-REF	REF-REF	ALT-HET	ALT-ALT	ALT-ALT	ALT-HET	ALT-ALT	ALT-ALT	ALT-ALT	ALT-ALT	ALT-ALT	HET-HET	REF-REF	REF-REF	ALT-ALT	ALT-ALT	ALT-ALT	ALT-ALT	ALT-ALT	ALT-ALT	ALT-ALT	ALT-ALT	HET-HET	ALT-ALT	HET-HET	ALT-ALT	ALT-ALT	ALT-ALT	HET-HET	ALT-ALT	ALT-ALT	ALT-ALT	ALT-ALT	ALT-ALT	ALT-ALT	ALT-ALT	ALT-ALT	ALT-ALT	ALT-ALT	ALT-ALT	REF-REF	ALT-ALT	REF-REF	ALT-ALT	ALT-ALT	ALT-ALT	HET-HET	ALT-ALT	ALT-ALT	ALT-ALT	REF-REF	ALT-ALT	ALT-ALT	ALT-ALT	ALT-ALT	ALT-ALT	HET-HET	ALT-ALT	ALT-ALT	REF-REF	REF-REF	ALT-ALT	ALT-ALT	ALT-ALT	ALT-ALT	ALT-ALT	ALT-ALT	ALT-HET	ALT-ALT	ALT-ALT	REF-REF	ALT-ALT	ALT-ALT	REF-REF	ALT-ALT	MDR1_Y976F
PvP01_10_v2:203317	REF-REF	REF-REF	ALT-ALT	REF-REF	ALT-ALT	REF-REF	REF-REF	REF-HET	REF-REF	REF-REF	ALT-HET	REF-REF	REF-REF	ALT-ALT	ALT-ALT	REF-REF	ALT-ALT	ALT-ALT	ALT-ALT	REF-REF	REF-REF	REF-REF	REF-REF	ALT-ALT	REF-REF	HET-HET	REF-REF	ALT-ALT	ALT-ALT	ALT-ALT	REF-REF	REF-REF	REF-REF	REF-REF	REF-REF	HET-HET	REF-REF	REF-REF	REF-REF	REF-REF	REF-REF	REF-REF	REF-REF	HET-HET	ALT-ALT	REF-REF	ALT-ALT	HET-HET	HET-HET	REF-REF	ALT-ALT	ALT-ALT	ALT-ALT	REF-REF	REF-REF	ALT-ALT	REF-REF	ALT-ALT	REF-REF	ALT-ALT	REF-REF	ALT-ALT	REF-REF	ALT-ALT	REF-REF	REF-REF	HET-HET	REF-REF	ALT-ALT	REF-REF	REF-REF	ALT-ALT	REF-REF	ALT-ALT	REF-REF	REF-REF	REF-REF	ALT-ALT	ALT-ALT	ALT-ALT	ALT-ALT	REF-REF	REF-REF	246142
PvP01_10_v2:203365	REF-REF	REF-REF	REF-REF	HET-HET	ALT-ALT	REF-REF	ALT-ALT	REF-REF	REF-REF	REF-REF	REF-REF	REF-REF	REF-REF	REF-REF	REF-REF	REF-REF	REF-REF	REF-REF	ALT-ALT	HET-HET	MISSING-REF	REF-REF	REF-REF	ALT-ALT	ALT-ALT	REF-HET	REF-REF	REF-REF	REF-REF	REF-REF	HET-HET	ALT-ALT	REF-REF	ALT-ALT	REF-REF	REF-REF	REF-REF	ALT-ALT	HET-HET	REF-REF	ALT-ALT	HET-HET	REF-REF	HET-HET	REF-REF	REF-REF	REF-REF	HET-HET	HET-HET	ALT-ALT	REF-REF	REF-REF	REF-REF	REF-REF	REF-REF	REF-REF	ALT-ALT	REF-REF	REF-REF	REF-REF	REF-REF	REF-REF	REF-REF	ALT-ALT	HET-HET	REF-REF	REF-REF	ALT-ALT	ALT-ALT	REF-REF	REF-REF	REF-REF	ALT-ALT	REF-REF	REF-REF	REF-REF	REF-REF	REF-REF	REF-REF	REF-REF	REF-REF	ALT-ALT	ALT-HET	246142
PvP01_10_v2:203459	ALT-ALT	ALT-ALT	ALT-ALT	REF-REF	REF-REF	REF-REF	REF-REF	ALT-HET	ALT-ALT	REF-REF	ALT-ALT	ALT-ALT	ALT-ALT	ALT-HET	REF-REF	ALT-ALT	ALT-ALT	ALT-ALT	REF-REF	ALT-ALT	MISSING-ALT	REF-REF	ALT-ALT	REF-REF	REF-REF	ALT-HET	ALT-ALT	ALT-ALT	ALT-ALT	ALT-ALT	REF-REF	ALT-ALT	HET-HET	ALT-ALT	ALT-ALT	ALT-ALT	REF-REF	ALT-ALT	ALT-ALT	ALT-ALT	ALT-ALT	MISSING-HET	ALT-ALT	HET-HET	ALT-ALT	ALT-ALT	ALT-ALT	HET-HET	REF-REF	REF-REF	ALT-ALT	ALT-ALT	ALT-ALT	MISSING-ALT	MISSING-HET	ALT-ALT	REF-REF	ALT-ALT	REF-REF	ALT-ALT	REF-REF	ALT-ALT	REF-REF	REF-REF	HET-HET	ALT-ALT	ALT-ALT	ALT-ALT	REF-REF	MISSING-ALT	ALT-ALT	ALT-ALT	ALT-ALT	ALT-ALT	REF-REF	ALT-HET	ALT-ALT	ALT-ALT	REF-REF	ALT-ALT	ALT-ALT	ALT-ALT	REF-REF	246142
PvP01_10_v2:203461	ALT-ALT	ALT-ALT	ALT-ALT	REF-REF	REF-REF	REF-REF	REF-REF	ALT-HET	ALT-ALT	REF-REF	ALT-ALT	ALT-ALT	ALT-ALT	ALT-ALT	REF-REF	ALT-ALT	ALT-ALT	ALT-ALT	REF-REF	ALT-ALT	MISSING-ALT	REF-REF	ALT-ALT	REF-REF	REF-REF	ALT-HET	ALT-ALT	ALT-ALT	ALT-ALT	ALT-ALT	REF-REF	ALT-ALT	HET-HET	ALT-ALT	ALT-ALT	ALT-HET	REF-REF	ALT-ALT	ALT-ALT	ALT-ALT	ALT-ALT	MISSING-HET	ALT-ALT	HET-HET	ALT-ALT	ALT-ALT	ALT-ALT	HET-HET	REF-REF	REF-REF	ALT-ALT	ALT-ALT	ALT-ALT	MISSING-ALT	MISSING-HET	ALT-ALT	REF-REF	ALT-ALT	REF-REF	ALT-ALT	REF-REF	ALT-ALT	REF-REF	REF-REF	HET-HET	ALT-ALT	ALT-ALT	ALT-ALT	REF-REF	MISSING-ALT	ALT-ALT	ALT-ALT	ALT-ALT	ALT-ALT	REF-REF	ALT-HET	ALT-ALT	ALT-ALT	REF-REF	ALT-ALT	ALT-ALT	ALT-ALT	REF-REF	246142
PvP01_10_v2:203476	ALT-ALT	ALT-ALT	ALT-ALT	REF-REF	REF-REF	REF-REF	REF-REF	ALT-HET	ALT-ALT	REF-REF	ALT-ALT	ALT-ALT	ALT-ALT	ALT-ALT	REF-REF	ALT-ALT	ALT-ALT	ALT-ALT	REF-REF	ALT-ALT	MISSING-ALT	REF-REF	ALT-ALT	REF-REF	REF-REF	HET-HET	ALT-ALT	ALT-ALT	ALT-ALT	ALT-ALT	REF-REF	ALT-ALT	HET-HET	ALT-ALT	ALT-ALT	ALT-ALT	REF-REF	ALT-ALT	ALT-ALT	ALT-ALT	ALT-ALT	MISSING-HET	ALT-ALT	HET-HET	ALT-ALT	ALT-ALT	ALT-ALT	HET-HET	REF-REF	REF-REF	ALT-ALT	ALT-ALT	ALT-ALT	ALT-ALT	MISSING-HET	ALT-ALT	REF-REF	ALT-ALT	REF-REF	ALT-ALT	REF-REF	ALT-ALT	REF-REF	REF-REF	HET-HET	ALT-ALT	ALT-ALT	ALT-ALT	REF-REF	MISSING-ALT	ALT-ALT	ALT-ALT	ALT-ALT	ALT-ALT	REF-REF	ALT-HET	ALT-ALT	ALT-ALT	REF-REF	ALT-ALT	ALT-ALT	ALT-ALT	REF-REF	246142
PvP01_10_v2:203481	ALT-ALT	ALT-ALT	ALT-ALT	REF-REF	REF-REF	REF-REF	REF-REF	ALT-HET	ALT-ALT	REF-REF	ALT-ALT	ALT-ALT	ALT-ALT	ALT-ALT	REF-REF	ALT-ALT	ALT-ALT	ALT-ALT	REF-REF	ALT-ALT	MISSING-ALT	REF-REF	ALT-ALT	REF-REF	REF-REF	HET-HET	ALT-ALT	ALT-ALT	ALT-ALT	ALT-ALT	REF-REF	ALT-ALT	HET-HET	ALT-ALT	ALT-ALT	ALT-ALT	REF-REF	ALT-ALT	ALT-ALT	ALT-ALT	ALT-ALT	MISSING-HET	ALT-ALT	HET-HET	ALT-ALT	ALT-ALT	ALT-ALT	HET-HET	REF-REF	REF-REF	ALT-ALT	ALT-ALT	ALT-ALT	ALT-ALT	MISSING-HET	ALT-ALT	REF-REF	ALT-ALT	REF-REF	ALT-ALT	REF-REF	ALT-ALT	REF-REF	REF-REF	HET-HET	ALT-ALT	ALT-ALT	ALT-ALT	REF-REF	MISSING-ALT	ALT-ALT	ALT-ALT	ALT-ALT	ALT-ALT	REF-REF	ALT-HET	ALT-ALT	ALT-ALT	REF-REF	ALT-ALT	ALT-ALT	ALT-ALT	REF-REF	246142
PvP01_10_v2:254365	ALT-ALT	ALT-ALT	ALT-ALT	REF-REF	ALT-ALT	ALT-ALT	ALT-ALT	MISSING-ALT	REF-REF	REF-REF	REF-REF	ALT-ALT	REF-REF	ALT-ALT	REF-REF	ALT-ALT	ALT-ALT	REF-REF	MISSING-REF	ALT-ALT	MISSING-ALT	REF-REF	REF-REF	ALT-ALT	ALT-ALT	ALT-ALT	ALT-ALT	ALT-ALT	ALT-ALT	MISSING-ALT	ALT-ALT	ALT-ALT	ALT-ALT	ALT-ALT	ALT-ALT	ALT-ALT	HET-HET	ALT-ALT	ALT-ALT	ALT-ALT	ALT-ALT	ALT-ALT	ALT-ALT	ALT-ALT	ALT-ALT	ALT-ALT	ALT-ALT	ALT-ALT	HET-HET	ALT-ALT	ALT-ALT	ALT-ALT	ALT-ALT	ALT-ALT	ALT-ALT	ALT-ALT	ALT-ALT	ALT-ALT	REF-REF	ALT-ALT	ALT-ALT	ALT-ALT	ALT-ALT	REF-REF	ALT-ALT	ALT-ALT	ALT-ALT	ALT-ALT	ALT-ALT	ALT-ALT	MISSING-ALT	ALT-ALT	ALT-ALT	ALT-ALT	REF-REF	HET-REF	ALT-ALT	ALT-ALT	REF-REF	ALT-ALT	ALT-ALT	ALT-ALT	ALT-ALT	247163
PvP01_10_v2:254393	ALT-ALT	ALT-ALT	ALT-ALT	REF-REF	ALT-ALT	ALT-ALT	ALT-ALT	MISSING-ALT	REF-REF	ALT-ALT	REF-REF	ALT-ALT	REF-REF	ALT-ALT	REF-REF	ALT-ALT	ALT-ALT	REF-REF	MISSING-REF	ALT-ALT	MISSING-ALT	REF-REF	REF-REF	ALT-ALT	ALT-ALT	ALT-ALT	ALT-ALT	ALT-ALT	ALT-ALT	MISSING-ALT	ALT-ALT	ALT-ALT	ALT-ALT	ALT-ALT	ALT-ALT	ALT-ALT	REF-REF	ALT-ALT	ALT-ALT	ALT-ALT	ALT-ALT	ALT-ALT	ALT-ALT	ALT-ALT	ALT-ALT	ALT-ALT	ALT-ALT	ALT-ALT	HET-HET	ALT-ALT	ALT-ALT	ALT-ALT	ALT-ALT	ALT-ALT	ALT-ALT	ALT-ALT	ALT-ALT	ALT-ALT	REF-REF	ALT-ALT	ALT-ALT	ALT-ALT	REF-REF	ALT-ALT	ALT-ALT	ALT-ALT	ALT-ALT	ALT-ALT	ALT-ALT	ALT-ALT	ALT-ALT	ALT-ALT	ALT-ALT	ALT-ALT	REF-REF	HET-HET	ALT-ALT	ALT-ALT	REF-REF	ALT-ALT	ALT-ALT	ALT-ALT	ALT-ALT	247163
PvP01_10_v2:254401	ALT-ALT	ALT-ALT	ALT-ALT	REF-REF	ALT-ALT	ALT-ALT	ALT-ALT	MISSING-ALT	REF-REF	ALT-ALT	REF-REF	ALT-ALT	ALT-ALT	ALT-ALT	REF-REF	ALT-ALT	ALT-ALT	REF-REF	MISSING-REF	ALT-ALT	MISSING-ALT	REF-REF	REF-REF	ALT-ALT	ALT-ALT	ALT-ALT	ALT-ALT	ALT-ALT	ALT-ALT	MISSING-ALT	ALT-ALT	ALT-ALT	ALT-ALT	ALT-ALT	ALT-ALT	ALT-ALT	REF-REF	ALT-ALT	ALT-ALT	ALT-ALT	ALT-ALT	ALT-ALT	ALT-ALT	ALT-ALT	ALT-ALT	ALT-ALT	REF-HET	ALT-ALT	HET-HET	ALT-ALT	ALT-ALT	ALT-ALT	ALT-ALT	ALT-ALT	ALT-ALT	ALT-ALT	ALT-ALT	ALT-ALT	REF-REF	ALT-ALT	ALT-ALT	ALT-ALT	REF-REF	ALT-ALT	ALT-ALT	ALT-ALT	ALT-ALT	ALT-ALT	ALT-ALT	ALT-ALT	ALT-ALT	ALT-ALT	ALT-ALT	ALT-ALT	REF-REF	HET-HET	ALT-ALT	ALT-ALT	REF-REF	ALT-ALT	ALT-ALT	ALT-ALT	ALT-ALT	247163
PvP01_10_v2:254409	ALT-ALT	ALT-ALT	ALT-ALT	REF-REF	ALT-ALT	ALT-ALT	ALT-ALT	MISSING-ALT	REF-REF	ALT-ALT	REF-REF	ALT-ALT	ALT-ALT	ALT-ALT	REF-REF	ALT-ALT	ALT-ALT	REF-REF	MISSING-REF	ALT-ALT	MISSING-ALT	REF-REF	REF-REF	ALT-ALT	ALT-ALT	ALT-ALT	ALT-ALT	ALT-ALT	ALT-ALT	ALT-ALT	ALT-ALT	ALT-ALT	ALT-ALT	ALT-ALT	ALT-ALT	ALT-ALT	REF-REF	ALT-ALT	ALT-ALT	ALT-ALT	ALT-ALT	ALT-ALT	ALT-ALT	ALT-ALT	ALT-ALT	ALT-ALT	REF-HET	ALT-ALT	HET-HET	ALT-ALT	ALT-ALT	ALT-ALT	ALT-ALT	ALT-ALT	ALT-ALT	ALT-ALT	ALT-ALT	ALT-ALT	REF-REF	ALT-ALT	ALT-ALT	ALT-ALT	REF-REF	ALT-ALT	ALT-ALT	ALT-ALT	ALT-ALT	ALT-ALT	ALT-ALT	ALT-ALT	ALT-ALT	ALT-ALT	ALT-ALT	ALT-ALT	REF-REF	HET-HET	ALT-ALT	ALT-ALT	REF-REF	ALT-ALT	ALT-ALT	ALT-ALT	ALT-ALT	247163
PvP01_10_v2:254411	ALT-ALT	ALT-ALT	ALT-ALT	REF-REF	ALT-ALT	ALT-ALT	ALT-ALT	MISSING-ALT	REF-REF	ALT-ALT	REF-REF	ALT-ALT	ALT-ALT	ALT-ALT	REF-REF	ALT-ALT	ALT-ALT	REF-REF	MISSING-REF	ALT-ALT	MISSING-ALT	REF-REF	REF-REF	ALT-ALT	ALT-ALT	ALT-ALT	ALT-ALT	ALT-ALT	ALT-ALT	ALT-ALT	ALT-ALT	ALT-ALT	ALT-ALT	ALT-ALT	ALT-ALT	ALT-ALT	REF-REF	ALT-ALT	ALT-ALT	ALT-ALT	ALT-ALT	ALT-ALT	ALT-ALT	ALT-ALT	ALT-ALT	ALT-ALT	REF-HET	ALT-ALT	HET-HET	ALT-ALT	ALT-ALT	ALT-ALT	ALT-ALT	ALT-ALT	ALT-ALT	ALT-ALT	ALT-ALT	ALT-ALT	REF-REF	ALT-ALT	ALT-ALT	ALT-ALT	REF-REF	ALT-ALT	ALT-ALT	ALT-ALT	ALT-ALT	ALT-ALT	ALT-ALT	ALT-ALT	ALT-ALT	ALT-ALT	ALT-ALT	ALT-ALT	REF-REF	HET-HET	ALT-ALT	ALT-ALT	REF-REF	ALT-ALT	ALT-ALT	ALT-ALT	ALT-ALT	247163
PvP01_10_v2:254412	ALT-ALT	ALT-ALT	ALT-ALT	HET-HET	ALT-ALT	ALT-ALT	ALT-ALT	MISSING-ALT	REF-REF	ALT-ALT	ALT-ALT	ALT-ALT	ALT-ALT	ALT-ALT	ALT-ALT	ALT-ALT	ALT-ALT	ALT-ALT	MISSING-REF	ALT-ALT	MISSING-ALT	ALT-ALT	REF-REF	ALT-ALT	ALT-ALT	ALT-ALT	ALT-ALT	ALT-ALT	ALT-ALT	ALT-ALT	ALT-ALT	ALT-ALT	ALT-ALT	ALT-ALT	ALT-ALT	ALT-ALT	REF-REF	ALT-ALT	ALT-ALT	ALT-ALT	ALT-ALT	ALT-ALT	ALT-ALT	ALT-ALT	ALT-ALT	ALT-ALT	ALT-ALT	ALT-ALT	ALT-HET	ALT-ALT	ALT-ALT	ALT-ALT	ALT-ALT	ALT-ALT	ALT-ALT	ALT-ALT	ALT-ALT	ALT-ALT	ALT-ALT	ALT-ALT	ALT-ALT	ALT-ALT	REF-REF	ALT-ALT	ALT-ALT	ALT-ALT	ALT-ALT	ALT-ALT	ALT-ALT	ALT-ALT	ALT-ALT	ALT-ALT	ALT-ALT	ALT-ALT	REF-REF	HET-HET	ALT-ALT	ALT-ALT	REF-REF	ALT-ALT	ALT-ALT	ALT-ALT	ALT-ALT	247163
PvP01_10_v2:725010	REF-REF	ALT-ALT	ALT-ALT	REF-REF	ALT-ALT	REF-REF	REF-REF	REF-HET	REF-REF	REF-REF	REF-REF	REF-REF	HET-ALT	ALT-ALT	REF-REF	ALT-ALT	ALT-ALT	REF-REF	ALT-ALT	REF-REF	REF-REF	REF-REF	REF-REF	ALT-ALT	REF-REF	ALT-ALT	ALT-ALT	ALT-ALT	ALT-ALT	ALT-ALT	ALT-ALT	ALT-ALT	ALT-ALT	ALT-MISSING	REF-REF	ALT-ALT	REF-REF	ALT-ALT	ALT-ALT	ALT-ALT	ALT-ALT	MISSING-ALT	ALT-ALT	HET-HET	ALT-ALT	REF-REF	REF-REF	HET-HET	REF-REF	ALT-ALT	ALT-ALT	REF-REF	ALT-ALT	ALT-ALT	ALT-ALT	ALT-ALT	HET-HET	ALT-ALT	REF-REF	ALT-ALT	MISSING-REF	ALT-ALT	REF-REF	REF-REF	ALT-ALT	ALT-ALT	ALT-ALT	REF-REF	REF-REF	ALT-ALT	ALT-MISSING	REF-REF	ALT-ALT	ALT-ALT	REF-REF	REF-REF	ALT-ALT	ALT-ALT	REF-REF	ALT-MISSING	ALT-ALT	REF-REF	ALT-ALT	256576
PvP01_10_v2:725016	REF-REF	REF-REF	ALT-ALT	REF-REF	REF-REF	REF-REF	REF-REF	REF-HET	REF-REF	REF-REF	REF-REF	REF-REF	REF-REF	REF-REF	REF-REF	ALT-ALT	ALT-ALT	REF-REF	ALT-ALT	REF-REF	REF-REF	REF-REF	REF-REF	REF-REF	REF-REF	HET-HET	REF-REF	REF-REF	ALT-ALT	MISSING-ALT	HET-HET	REF-REF	HET-HET	REF-MISSING	REF-REF	REF-REF	REF-REF	REF-REF	HET-HET	REF-REF	REF-REF	ALT-HET	REF-REF	REF-REF	ALT-ALT	REF-REF	REF-REF	HET-HET	REF-REF	ALT-ALT	REF-REF	REF-REF	REF-REF	ALT-ALT	MISSING-HET	ALT-ALT	REF-REF	ALT-ALT	REF-REF	REF-REF	MISSING-REF	REF-REF	REF-REF	REF-REF	HET-HET	REF-REF	REF-REF	REF-REF	REF-REF	REF-REF	REF-MISSING	REF-REF	REF-REF	REF-REF	REF-REF	REF-REF	REF-REF	REF-REF	REF-REF	REF-MISSING	ALT-ALT	REF-REF	HET-HET	256576
PvP01_10_v2:725074	ALT-ALT	ALT-ALT	ALT-ALT	ALT-HET	ALT-ALT	ALT-ALT	ALT-ALT	MISSING-ALT	ALT-ALT	ALT-ALT	REF-REF	ALT-ALT	ALT-ALT	ALT-ALT	REF-REF	ALT-ALT	ALT-ALT	REF-REF	ALT-ALT	ALT-ALT	MISSING-ALT	ALT-ALT	ALT-ALT	ALT-ALT	ALT-ALT	ALT-ALT	ALT-ALT	ALT-ALT	ALT-ALT	MISSING-ALT	ALT-ALT	ALT-ALT	ALT-ALT	ALT-ALT	ALT-ALT	ALT-ALT	HET-HET	ALT-ALT	ALT-ALT	ALT-ALT	ALT-ALT	ALT-ALT	ALT-ALT	ALT-ALT	ALT-ALT	ALT-ALT	REF-REF	ALT-ALT	ALT-HET	ALT-ALT	ALT-ALT	ALT-ALT	ALT-ALT	ALT-ALT	MISSING-ALT	ALT-ALT	ALT-ALT	ALT-ALT	ALT-ALT	ALT-ALT	REF-REF	ALT-ALT	REF-REF	ALT-ALT	ALT-ALT	ALT-ALT	ALT-ALT	ALT-ALT	REF-REF	ALT-ALT	ALT-ALT	ALT-ALT	ALT-ALT	ALT-ALT	ALT-ALT	REF-REF	ALT-ALT	ALT-ALT	REF-REF	ALT-ALT	ALT-ALT	ALT-ALT	ALT-ALT	256576
PvP01_10_v2:725169	ALT-ALT	ALT-ALT	ALT-ALT	REF-REF	ALT-ALT	ALT-ALT	ALT-ALT	MISSING-ALT	ALT-ALT	REF-REF	REF-REF	ALT-ALT	REF-REF	ALT-ALT	REF-REF	ALT-ALT	ALT-ALT	REF-REF	REF-REF	ALT-ALT	MISSING-ALT	REF-REF	REF-REF	ALT-ALT	ALT-ALT	REF-REF	ALT-ALT	ALT-MISSING	ALT-ALT	ALT-ALT	HET-HET	ALT-ALT	HET-HET	ALT-MISSING	ALT-ALT	ALT-HET	REF-REF	ALT-ALT	ALT-ALT	ALT-ALT	ALT-ALT	ALT-ALT	ALT-ALT	ALT-ALT	REF-REF	ALT-ALT	REF-REF	ALT-ALT	HET-HET	ALT-ALT	ALT-ALT	REF-REF	REF-REF	ALT-ALT	MISSING-ALT	REF-REF	ALT-ALT	ALT-ALT	REF-REF	ALT-ALT	REF-REF	ALT-ALT	REF-REF	REF-REF	HET-HET	ALT-ALT	ALT-ALT	ALT-ALT	REF-REF	ALT-ALT	ALT-MISSING	ALT-ALT	ALT-ALT	ALT-ALT	REF-REF	REF-REF	ALT-ALT	ALT-ALT	REF-REF	ALT-MISSING	REF-REF	ALT-ALT	ALT-ALT	256576
PvP01_10_v2:1097784	REF-REF	REF-REF	REF-REF	HET-HET	REF-REF	REF-REF	REF-REF	REF-REF	ALT-ALT	ALT-ALT	ALT-ALT	REF-REF	REF-REF	REF-REF	ALT-ALT	REF-REF	ALT-ALT	REF-REF	REF-REF	REF-REF	MISSING-ALT	ALT-ALT	REF-REF	ALT-ALT	REF-REF	REF-REF	REF-REF	ALT-ALT	ALT-ALT	MISSING-ALT	HET-HET	ALT-ALT	ALT-HET	REF-REF	REF-REF	REF-REF	HET-HET	ALT-ALT	HET-HET	REF-REF	REF-REF	REF-REF	REF-REF	HET-HET	REF-REF	REF-REF	ALT-ALT	HET-HET	ALT-ALT	ALT-ALT	ALT-ALT	ALT-ALT	REF-REF	REF-REF	ALT-HET	REF-REF	ALT-ALT	ALT-ALT	REF-REF	REF-REF	MISSING-ALT	REF-REF	ALT-ALT	REF-REF	HET-HET	MISSING-REF	REF-REF	ALT-ALT	REF-REF	REF-REF	REF-REF	ALT-ALT	REF-REF	REF-REF	ALT-ALT	ALT-HET	REF-REF	ALT-ALT	ALT-ALT	REF-REF	REF-REF	MISSING-REF	HET-HET	264031
PvP01_10_v2:1097807	REF-REF	REF-REF	REF-REF	REF-REF	ALT-ALT	ALT-ALT	REF-REF	REF-REF	REF-REF	REF-REF	REF-REF	ALT-ALT	REF-REF	ALT-ALT	REF-REF	REF-REF	ALT-ALT	REF-REF	REF-REF	ALT-ALT	ALT-ALT	REF-REF	REF-REF	ALT-ALT	REF-REF	REF-REF	REF-REF	ALT-ALT	ALT-ALT	MISSING-ALT	HET-HET	ALT-ALT	ALT-ALT	ALT-ALT	ALT-ALT	ALT-HET	REF-REF	ALT-ALT	ALT-ALT	ALT-ALT	ALT-ALT	REF-REF	ALT-ALT	HET-HET	REF-REF	ALT-ALT	REF-REF	REF-REF	REF-REF	MISSING-REF	ALT-ALT	REF-REF	ALT-ALT	REF-REF	ALT-ALT	ALT-ALT	ALT-ALT	ALT-ALT	REF-REF	ALT-ALT	MISSING-REF	ALT-ALT	REF-REF	REF-REF	HET-HET	ALT-ALT	HET-HET	ALT-ALT	REF-REF	REF-REF	ALT-ALT	REF-REF	REF-REF	ALT-ALT	REF-REF	REF-REF	ALT-ALT	ALT-ALT	REF-REF	ALT-ALT	REF-REF	ALT-ALT	HET-HET	264031
PvP01_10_v2:1097816	ALT-ALT	REF-REF	REF-REF	REF-REF	REF-REF	REF-REF	REF-REF	HET-HET	REF-REF	REF-REF	REF-REF	ALT-HET	ALT-ALT	REF-REF	REF-REF	REF-REF	REF-REF	REF-REF	ALT-ALT	HET-HET	REF-REF	REF-REF	REF-REF	REF-REF	ALT-ALT	HET-HET	REF-REF	REF-REF	REF-REF	MISSING-REF	REF-REF	REF-REF	REF-REF	REF-REF	REF-REF	REF-REF	REF-REF	REF-REF	HET-HET	REF-REF	REF-REF	REF-REF	REF-REF	REF-REF	REF-REF	REF-REF	REF-REF	HET-HET	REF-REF	MISSING-REF	REF-REF	REF-REF	REF-REF	ALT-ALT	REF-REF	REF-REF	REF-REF	REF-REF	REF-REF	REF-REF	REF-REF	REF-REF	REF-REF	REF-REF	HET-HET	REF-REF	REF-REF	REF-REF	REF-REF	REF-REF	REF-REF	REF-REF	ALT-ALT	REF-REF	REF-REF	REF-REF	REF-REF	REF-REF	REF-REF	REF-REF	ALT-ALT	ALT-ALT	HET-HET	264031
PvP01_10_v2:1097871	REF-REF	REF-REF	REF-REF	ALT-ALT	REF-REF	REF-REF	REF-REF	REF-REF	ALT-ALT	ALT-ALT	ALT-ALT	REF-REF	REF-REF	REF-REF	ALT-ALT	REF-REF	REF-REF	ALT-ALT	REF-REF	REF-REF	MISSING-REF	ALT-ALT	ALT-ALT	REF-REF	REF-REF	REF-REF	REF-REF	REF-REF	REF-REF	REF-REF	REF-REF	REF-REF	REF-REF	REF-REF	REF-REF	REF-REF	ALT-ALT	REF-REF	REF-REF	REF-REF	REF-REF	REF-REF	REF-REF	REF-REF	REF-REF	REF-REF	ALT-ALT	REF-REF	ALT-HET	REF-REF	REF-REF	ALT-ALT	MISSING-REF	REF-REF	REF-REF	REF-REF	REF-REF	REF-REF	REF-REF	REF-REF	ALT-ALT	REF-REF	ALT-ALT	ALT-ALT	REF-REF	REF-REF	REF-REF	REF-REF	ALT-ALT	REF-REF	REF-REF	REF-REF	REF-REF	REF-REF	ALT-ALT	ALT-ALT	REF-REF	REF-REF	ALT-ALT	REF-REF	REF-REF	REF-REF	REF-REF	264031
PvP01_10_v2:1097940	ALT-ALT	ALT-ALT	ALT-ALT	ALT-ALT	ALT-ALT	ALT-ALT	ALT-ALT	MISSING-ALT	REF-REF	ALT-ALT	ALT-ALT	ALT-ALT	ALT-ALT	ALT-ALT	REF-REF	ALT-ALT	ALT-ALT	ALT-ALT	ALT-ALT	ALT-ALT	MISSING-ALT	ALT-ALT	REF-REF	ALT-ALT	ALT-ALT	ALT-ALT	ALT-ALT	ALT-ALT	ALT-ALT	ALT-ALT	ALT-ALT	ALT-ALT	ALT-ALT	ALT-ALT	ALT-ALT	ALT-ALT	ALT-ALT	ALT-ALT	ALT-ALT	ALT-ALT	ALT-ALT	ALT-ALT	ALT-ALT	ALT-ALT	ALT-ALT	ALT-ALT	ALT-ALT	ALT-ALT	HET-HET	ALT-ALT	ALT-ALT	ALT-ALT	ALT-ALT	ALT-ALT	ALT-ALT	ALT-ALT	ALT-ALT	ALT-ALT	ALT-ALT	ALT-ALT	ALT-ALT	ALT-ALT	ALT-ALT	REF-REF	ALT-ALT	ALT-ALT	ALT-ALT	ALT-ALT	ALT-ALT	ALT-ALT	ALT-ALT	ALT-ALT	ALT-ALT	ALT-ALT	ALT-ALT	REF-REF	ALT-ALT	ALT-ALT	ALT-ALT	ALT-ALT	ALT-ALT	ALT-ALT	ALT-ALT	264031
PvP01_10_v2:1271499	ALT-ALT	REF-REF	REF-REF	HET-HET	REF-REF	ALT-ALT	REF-REF	MISSING-HET	REF-REF	REF-REF	REF-REF	REF-REF	REF-REF	REF-REF	ALT-ALT	REF-REF	REF-REF	REF-REF	REF-REF	HET-HET	REF-REF	ALT-ALT	REF-REF	REF-REF	REF-REF	REF-REF	REF-REF	REF-REF	REF-REF	MISSING-REF	REF-REF	ALT-ALT	REF-REF	REF-REF	REF-REF	REF-REF	ALT-ALT	REF-REF	HET-HET	REF-REF	REF-REF	REF-REF	REF-REF	HET-HET	ALT-ALT	REF-REF	ALT-ALT	HET-HET	HET-HET	REF-REF	ALT-ALT	ALT-ALT	MISSING-REF	MISSING-REF	REF-REF	REF-REF	REF-REF	REF-REF	ALT-ALT	ALT-ALT	ALT-ALT	REF-REF	REF-REF	REF-REF	REF-REF	REF-REF	REF-REF	REF-REF	REF-REF	REF-REF	REF-REF	REF-REF	REF-REF	REF-REF	ALT-ALT	ALT-HET	REF-REF	REF-REF	ALT-ALT	REF-REF	REF-REF	REF-REF	ALT-ALT	267505
PvP01_10_v2:1271505	REF-REF	REF-REF	REF-REF	REF-REF	ALT-ALT	REF-REF	ALT-ALT	MISSING-HET	REF-REF	REF-REF	REF-REF	ALT-ALT	ALT-ALT	ALT-ALT	REF-REF	REF-REF	ALT-ALT	ALT-ALT	REF-REF	REF-HET	HET-HET	REF-REF	ALT-ALT	ALT-ALT	REF-REF	ALT-HET	HET-HET	ALT-ALT	ALT-ALT	MISSING-ALT	ALT-ALT	REF-REF	HET-HET	ALT-ALT	REF-REF	REF-REF	REF-REF	ALT-ALT	HET-HET	ALT-ALT	REF-REF	ALT-ALT	ALT-ALT	HET-HET	REF-REF	REF-REF	REF-REF	HET-HET	REF-REF	REF-REF	REF-REF	REF-REF	MISSING-ALT	MISSING-ALT	ALT-ALT	ALT-ALT	ALT-ALT	ALT-ALT	REF-REF	REF-REF	REF-REF	ALT-ALT	REF-REF	REF-REF	HET-HET	ALT-ALT	ALT-ALT	ALT-ALT	REF-REF	REF-REF	REF-REF	REF-REF	REF-REF	ALT-ALT	REF-REF	REF-REF	ALT-ALT	ALT-ALT	REF-REF	REF-REF	ALT-ALT	ALT-ALT	REF-REF	267505
PvP01_10_v2:1271644	ALT-ALT	ALT-ALT	REF-REF	REF-REF	ALT-ALT	ALT-ALT	ALT-ALT	REF-HET	REF-REF	REF-REF	REF-REF	ALT-ALT	ALT-ALT	REF-REF	REF-REF	ALT-ALT	ALT-ALT	REF-REF	REF-REF	REF-HET	MISSING-HET	REF-REF	REF-REF	REF-REF	REF-REF	ALT-ALT	ALT-ALT	ALT-ALT	ALT-ALT	MISSING-REF	HET-HET	REF-REF	REF-HET	ALT-ALT	REF-REF	ALT-ALT	REF-REF	REF-REF	REF-REF	REF-REF	ALT-ALT	ALT-ALT	REF-REF	HET-HET	REF-REF	REF-REF	REF-REF	ALT-ALT	REF-REF	ALT-ALT	REF-REF	ALT-ALT	REF-REF	MISSING-ALT	ALT-HET	REF-REF	HET-HET	REF-REF	REF-REF	REF-REF	REF-REF	REF-REF	REF-REF	REF-REF	ALT-ALT	REF-REF	HET-HET	REF-REF	REF-REF	ALT-ALT	ALT-ALT	REF-REF	ALT-ALT	REF-REF	REF-REF	REF-REF	REF-REF	ALT-ALT	REF-REF	ALT-ALT	ALT-ALT	ALT-ALT	REF-REF	267505
PvP01_10_v2:479908	REF-REF	REF-REF	REF-REF	REF-REF	REF-REF	REF-REF	REF-REF	MISSING-REF	REF-REF	REF-REF	REF-REF	REF-REF	REF-REF	MISSING-REF	ALT-ALT	REF-REF	REF-REF	REF-REF	REF-REF	REF-REF	MISSING-REF	REF-REF	REF-REF	REF-REF	REF-REF	REF-REF	REF-REF	REF-REF	REF-REF	REF-REF	REF-REF	REF-REF	REF-REF	REF-REF	REF-REF	REF-REF	HET-HET	REF-REF	REF-REF	REF-REF	REF-REF	REF-REF	REF-REF	REF-REF	REF-REF	REF-REF	REF-REF	REF-REF	REF-REF	REF-REF	REF-REF	REF-REF	REF-REF	REF-REF	MISSING-REF	REF-REF	REF-REF	REF-REF	REF-REF	REF-REF	REF-REF	REF-REF	REF-REF	REF-REF	REF-REF	REF-REF	REF-REF	REF-REF	REF-REF	REF-REF	REF-REF	REF-REF	REF-REF	REF-REF	ALT-ALT	REF-REF	REF-REF	REF-REF	REF-REF	REF-REF	REF-REF	REF-REF	REF-REF	MDR1_F1076L
PvP01_10_v2:848869	REF-REF	REF-REF	REF-REF	HET-HET	REF-REF	REF-REF	REF-REF	MISSING-REF	REF-REF	REF-REF	REF-REF	REF-REF	REF-REF	REF-REF	REF-REF	REF-REF	REF-REF	REF-REF	REF-REF	REF-REF	REF-REF	ALT-ALT	REF-REF	REF-REF	REF-REF	REF-REF	REF-REF	REF-REF	REF-REF	REF-REF	REF-REF	REF-REF	REF-REF	REF-REF	REF-REF	REF-REF	REF-REF	REF-REF	REF-REF	REF-REF	REF-REF	REF-REF	REF-REF	REF-REF	REF-REF	REF-REF	REF-REF	REF-REF	REF-REF	REF-REF	REF-REF	REF-REF	REF-REF	REF-REF	REF-REF	REF-REF	REF-REF	REF-REF	ALT-ALT	REF-REF	REF-REF	REF-REF	REF-REF	REF-REF	REF-REF	REF-REF	REF-REF	REF-REF	REF-REF	REF-REF	REF-REF	REF-REF	REF-REF	REF-REF	REF-REF	ALT-HET	REF-REF	REF-REF	REF-REF	REF-REF	REF-REF	REF-REF	REF-REF	259053
PvP01_10_v2:848913	REF-REF	ALT-ALT	REF-REF	REF-REF	ALT-ALT	REF-REF	ALT-ALT	ALT-HET	REF-REF	REF-REF	REF-REF	ALT-HET	REF-REF	ALT-ALT	REF-REF	ALT-ALT	REF-REF	REF-REF	REF-REF	ALT-ALT	ALT-ALT	REF-REF	REF-REF	REF-REF	REF-REF	ALT-ALT	REF-REF	ALT-ALT	REF-REF	ALT-ALT	ALT-ALT	ALT-ALT	ALT-ALT	ALT-ALT	REF-REF	ALT-HET	REF-REF	REF-REF	ALT-ALT	ALT-ALT	REF-REF	ALT-ALT	ALT-ALT	ALT-ALT	REF-REF	REF-REF	REF-REF	REF-REF	REF-REF	REF-REF	REF-REF	REF-REF	ALT-ALT	REF-REF	ALT-ALT	ALT-ALT	HET-HET	ALT-ALT	REF-REF	ALT-ALT	REF-REF	ALT-ALT	REF-REF	REF-REF	ALT-ALT	ALT-ALT	ALT-ALT	ALT-ALT	REF-REF	ALT-ALT	ALT-ALT	REF-REF	ALT-ALT	ALT-ALT	REF-REF	REF-REF	ALT-ALT	ALT-ALT	REF-REF	ALT-ALT	ALT-ALT	ALT-ALT	ALT-ALT	259053
PvP01_10_v2:848916	ALT-ALT	ALT-ALT	ALT-ALT	HET-HET	ALT-ALT	ALT-ALT	ALT-ALT	ALT-ALT	REF-REF	REF-REF	ALT-ALT	ALT-ALT	ALT-ALT	ALT-ALT	REF-REF	ALT-ALT	ALT-ALT	REF-REF	ALT-ALT	ALT-ALT	ALT-ALT	REF-REF	ALT-ALT	ALT-ALT	ALT-ALT	ALT-ALT	ALT-ALT	ALT-ALT	ALT-ALT	ALT-ALT	ALT-ALT	ALT-ALT	ALT-ALT	ALT-ALT	ALT-ALT	ALT-ALT	HET-HET	ALT-ALT	ALT-ALT	ALT-ALT	ALT-ALT	ALT-ALT	ALT-ALT	ALT-ALT	ALT-ALT	ALT-ALT	REF-REF	ALT-ALT	ALT-HET	MISSING-ALT	ALT-ALT	ALT-ALT	ALT-ALT	ALT-ALT	ALT-ALT	ALT-ALT	ALT-ALT	ALT-ALT	ALT-ALT	ALT-ALT	REF-REF	ALT-ALT	REF-REF	ALT-ALT	ALT-ALT	ALT-ALT	ALT-ALT	ALT-ALT	REF-REF	ALT-ALT	ALT-ALT	ALT-ALT	ALT-ALT	ALT-ALT	ALT-ALT	ALT-ALT	ALT-ALT	ALT-ALT	ALT-ALT	ALT-ALT	ALT-ALT	ALT-ALT	ALT-ALT	259053
PvP01_10_v2:1408101	ALT-ALT	ALT-ALT	REF-REF	HET-HET	ALT-ALT	ALT-ALT	ALT-ALT	ALT-HET	REF-REF	REF-REF	REF-REF	ALT-ALT	ALT-ALT	ALT-ALT	REF-REF	ALT-ALT	ALT-ALT	ALT-ALT	REF-REF	ALT-ALT	ALT-ALT	ALT-ALT	REF-REF	REF-REF	ALT-ALT	ALT-ALT	REF-REF	ALT-ALT	ALT-ALT	REF-REF	ALT-ALT	ALT-ALT	ALT-ALT	ALT-ALT	ALT-ALT	ALT-ALT	REF-REF	ALT-ALT	HET-HET	REF-REF	ALT-ALT	ALT-ALT	REF-REF	HET-HET	ALT-ALT	ALT-ALT	ALT-ALT	HET-HET	REF-REF	MISSING-REF	REF-REF	REF-REF	MISSING-REF	REF-REF	ALT-ALT	ALT-ALT	ALT-ALT	REF-REF	REF-REF	ALT-ALT	REF-REF	ALT-ALT	REF-REF	REF-REF	HET-HET	REF-REF	ALT-ALT	ALT-ALT	REF-REF	ALT-ALT	ALT-ALT	REF-REF	REF-REF	ALT-ALT	REF-REF	REF-REF	REF-REF	ALT-ALT	REF-REF	ALT-ALT	ALT-ALT	ALT-ALT	ALT-ALT	270238
PvP01_10_v2:1408155	ALT-ALT	REF-REF	ALT-ALT	HET-HET	ALT-ALT	ALT-ALT	ALT-ALT	HET-HET	REF-REF	REF-REF	REF-REF	REF-REF	ALT-ALT	REF-REF	ALT-ALT	ALT-ALT	ALT-ALT	REF-REF	REF-REF	ALT-ALT	MISSING-ALT	REF-REF	REF-REF	REF-REF	ALT-ALT	HET-HET	REF-REF	REF-REF	ALT-ALT	REF-REF	HET-HET	ALT-ALT	HET-HET	ALT-ALT	ALT-ALT	ALT-HET	REF-REF	ALT-ALT	HET-HET	REF-REF	ALT-ALT	ALT-ALT	REF-REF	HET-HET	ALT-ALT	ALT-ALT	REF-REF	HET-HET	REF-REF	MISSING-ALT	REF-REF	REF-REF	MISSING-ALT	REF-REF	ALT-ALT	REF-REF	HET-HET	REF-REF	REF-REF	REF-REF	ALT-ALT	REF-REF	REF-REF	REF-REF	HET-HET	REF-REF	REF-REF	ALT-ALT	REF-REF	REF-REF	ALT-ALT	REF-REF	REF-REF	REF-REF	REF-REF	HET-HET	REF-REF	ALT-ALT	ALT-ALT	ALT-ALT	REF-REF	ALT-ALT	ALT-HET	270238
PvP01_10_v2:1408170	ALT-ALT	REF-REF	ALT-ALT	HET-HET	ALT-ALT	ALT-ALT	ALT-ALT	HET-HET	REF-REF	REF-REF	REF-REF	REF-REF	ALT-ALT	REF-REF	ALT-ALT	ALT-ALT	ALT-ALT	REF-REF	REF-REF	ALT-ALT	MISSING-ALT	REF-REF	REF-REF	REF-REF	ALT-ALT	HET-HET	REF-REF	REF-REF	ALT-ALT	REF-REF	HET-HET	ALT-ALT	HET-HET	ALT-ALT	REF-REF	ALT-HET	REF-REF	ALT-ALT	HET-HET	REF-REF	ALT-ALT	ALT-ALT	REF-REF	HET-HET	ALT-ALT	REF-REF	REF-REF	HET-HET	REF-REF	MISSING-ALT	REF-REF	REF-REF	ALT-ALT	REF-REF	MISSING-ALT	REF-REF	HET-HET	REF-REF	REF-REF	REF-REF	ALT-ALT	REF-REF	REF-REF	REF-REF	HET-HET	REF-REF	REF-REF	ALT-ALT	REF-REF	REF-REF	ALT-ALT	REF-REF	REF-REF	REF-REF	REF-REF	HET-HET	REF-REF	ALT-ALT	ALT-ALT	ALT-ALT	REF-REF	ALT-ALT	ALT-HET	270238
PvP01_11_v2:177899	REF-REF	ALT-ALT	REF-REF	ALT-HET	ALT-ALT	REF-REF	ALT-ALT	HET-HET	REF-REF	ALT-ALT	REF-REF	HET-HET	REF-REF	ALT-ALT	REF-REF	REF-REF	REF-REF	REF-REF	REF-REF	ALT-ALT	ALT-HET	ALT-ALT	REF-REF	REF-REF	REF-REF	REF-HET	HET-HET	REF-REF	REF-REF	MISSING-REF	REF-HET	REF-REF	HET-HET	REF-REF	REF-REF	ALT-HET	REF-REF	REF-REF	REF-REF	REF-REF	REF-REF	REF-REF	REF-REF	HET-HET	ALT-ALT	REF-REF	REF-REF	REF-REF	HET-HET	REF-REF	REF-REF	ALT-ALT	REF-REF	ALT-ALT	MISSING-HET	ALT-ALT	HET-HET	REF-REF	REF-REF	ALT-ALT	REF-REF	ALT-ALT	REF-REF	ALT-ALT	HET-HET	REF-REF	HET-HET	REF-REF	ALT-ALT	ALT-ALT	ALT-ALT	REF-REF	ALT-ALT	ALT-ALT	REF-REF	REF-REF	REF-REF	REF-REF	REF-REF	ALT-ALT	REF-REF	ALT-ALT	REF-REF	276606
PvP01_11_v2:177966	ALT-ALT	REF-REF	ALT-ALT	REF-REF	REF-REF	ALT-ALT	REF-REF	REF-REF	REF-REF	REF-REF	REF-REF	REF-REF	ALT-ALT	REF-REF	REF-REF	ALT-ALT	REF-REF	REF-REF	REF-REF	REF-REF	REF-HET	REF-REF	REF-REF	ALT-ALT	ALT-ALT	REF-REF	ALT-ALT	REF-REF	REF-REF	REF-REF	REF-REF	ALT-ALT	REF-REF	REF-REF	ALT-ALT	REF-REF	REF-REF	REF-REF	REF-REF	REF-REF	REF-REF	ALT-ALT	REF-REF	HET-HET	REF-REF	ALT-ALT	REF-REF	HET-HET	REF-REF	REF-REF	REF-REF	REF-REF	REF-REF	REF-REF	MISSING-REF	REF-REF	REF-REF	REF-REF	REF-REF	REF-REF	MISSING-REF	REF-REF	REF-REF	REF-REF	ALT-HET	REF-REF	REF-REF	REF-REF	REF-REF	REF-REF	REF-REF	REF-REF	REF-REF	REF-REF	REF-REF	REF-REF	REF-REF	ALT-ALT	REF-REF	REF-REF	ALT-ALT	REF-REF	REF-REF	276606
PvP01_11_v2:177971	REF-REF	ALT-ALT	REF-REF	HET-HET	ALT-ALT	REF-REF	ALT-ALT	ALT-HET	ALT-ALT	ALT-ALT	ALT-ALT	HET-HET	REF-REF	ALT-ALT	ALT-ALT	REF-REF	REF-REF	ALT-HET	REF-REF	ALT-ALT	ALT-HET	ALT-ALT	ALT-ALT	REF-REF	REF-REF	HET-HET	REF-REF	REF-REF	REF-REF	REF-REF	REF-REF	REF-REF	HET-HET	REF-REF	REF-REF	ALT-HET	HET-HET	ALT-ALT	REF-REF	REF-REF	REF-REF	REF-REF	REF-REF	HET-HET	ALT-ALT	REF-REF	REF-REF	REF-REF	ALT-HET	REF-REF	ALT-ALT	ALT-ALT	REF-REF	REF-REF	MISSING-HET	ALT-ALT	HET-HET	REF-REF	REF-REF	ALT-ALT	MISSING-REF	ALT-ALT	REF-REF	ALT-ALT	REF-REF	REF-REF	HET-HET	REF-REF	ALT-ALT	ALT-ALT	ALT-ALT	REF-REF	REF-REF	ALT-ALT	REF-REF	REF-REF	REF-REF	REF-REF	REF-REF	ALT-ALT	REF-REF	ALT-ALT	REF-REF	276606
PvP01_11_v2:607789	REF-REF	REF-REF	REF-REF	REF-REF	REF-REF	REF-REF	REF-REF	MISSING-REF	REF-REF	ALT-ALT	ALT-HET	REF-REF	REF-REF	REF-REF	REF-REF	REF-REF	REF-REF	REF-REF	MISSING-REF	REF-REF	MISSING-REF	REF-REF	REF-REF	REF-REF	REF-REF	REF-REF	REF-REF	REF-REF	REF-REF	REF-REF	REF-REF	REF-REF	REF-REF	REF-REF	REF-REF	REF-REF	HET-HET	REF-REF	REF-REF	REF-REF	REF-REF	REF-REF	REF-REF	REF-REF	REF-REF	REF-REF	REF-REF	REF-REF	HET-HET	REF-REF	REF-REF	REF-REF	MISSING-REF	MISSING-REF	MISSING-REF	REF-REF	REF-REF	REF-REF	REF-REF	REF-REF	ALT-ALT	REF-REF	REF-REF	REF-REF	REF-REF	REF-REF	REF-REF	REF-REF	REF-REF	REF-REF	REF-REF	REF-REF	REF-REF	REF-REF	REF-REF	ALT-HET	REF-REF	REF-REF	REF-REF	REF-REF	REF-REF	REF-REF	REF-REF	285205
PvP01_11_v2:607801	REF-REF	REF-REF	REF-REF	ALT-ALT	REF-REF	REF-REF	REF-REF	REF-REF	ALT-ALT	REF-REF	REF-REF	REF-REF	REF-REF	REF-REF	REF-REF	REF-REF	REF-REF	ALT-ALT	REF-REF	REF-REF	MISSING-REF	ALT-ALT	ALT-ALT	REF-REF	REF-REF	REF-REF	REF-REF	REF-REF	REF-REF	REF-REF	REF-REF	REF-REF	REF-REF	REF-REF	ALT-ALT	REF-REF	ALT-ALT	REF-REF	REF-REF	REF-REF	REF-REF	REF-REF	REF-REF	REF-REF	REF-REF	ALT-ALT	ALT-ALT	REF-REF	HET-HET	REF-REF	REF-REF	REF-REF	MISSING-REF	MISSING-REF	REF-REF	REF-REF	REF-REF	REF-REF	ALT-ALT	REF-REF	ALT-ALT	REF-REF	ALT-ALT	ALT-ALT	REF-REF	REF-REF	REF-REF	REF-REF	ALT-ALT	REF-REF	REF-REF	REF-REF	REF-REF	REF-REF	ALT-ALT	ALT-ALT	REF-REF	REF-REF	ALT-ALT	REF-REF	REF-REF	REF-REF	REF-REF	285205
PvP01_11_v2:607881	REF-REF	REF-REF	REF-REF	HET-HET	REF-REF	REF-REF	REF-REF	REF-REF	REF-REF	REF-REF	REF-REF	REF-REF	REF-REF	REF-REF	REF-REF	REF-REF	REF-REF	ALT-ALT	REF-REF	REF-REF	REF-REF	REF-REF	ALT-ALT	REF-REF	REF-REF	REF-REF	REF-REF	REF-REF	REF-REF	REF-REF	REF-REF	REF-REF	REF-REF	REF-REF	REF-REF	REF-REF	ALT-ALT	REF-REF	REF-REF	REF-REF	REF-REF	REF-REF	REF-REF	REF-REF	REF-REF	REF-REF	ALT-ALT	REF-REF	REF-REF	REF-REF	REF-REF	REF-REF	REF-REF	MISSING-REF	REF-REF	REF-REF	REF-REF	REF-REF	ALT-ALT	REF-REF	REF-REF	REF-REF	REF-REF	ALT-ALT	REF-REF	REF-REF	REF-REF	REF-REF	REF-REF	REF-REF	REF-REF	REF-REF	REF-REF	REF-REF	REF-REF	REF-REF	REF-REF	REF-REF	ALT-ALT	REF-REF	REF-REF	REF-REF	REF-REF	285205
PvP01_11_v2:607927	ALT-ALT	ALT-ALT	ALT-ALT	REF-REF	ALT-ALT	ALT-ALT	ALT-ALT	ALT-ALT	REF-REF	REF-REF	REF-REF	ALT-ALT	ALT-ALT	ALT-ALT	ALT-ALT	ALT-ALT	ALT-ALT	REF-REF	ALT-ALT	ALT-ALT	ALT-ALT	REF-REF	REF-REF	ALT-ALT	ALT-ALT	ALT-ALT	REF-REF	ALT-ALT	ALT-ALT	ALT-ALT	ALT-ALT	ALT-ALT	ALT-ALT	ALT-ALT	ALT-ALT	ALT-ALT	REF-REF	ALT-ALT	ALT-ALT	ALT-ALT	ALT-ALT	ALT-ALT	ALT-ALT	ALT-ALT	ALT-ALT	ALT-ALT	REF-REF	ALT-ALT	HET-HET	ALT-ALT	ALT-ALT	ALT-ALT	ALT-ALT	ALT-ALT	ALT-ALT	ALT-ALT	ALT-ALT	ALT-ALT	REF-REF	ALT-ALT	ALT-ALT	ALT-ALT	REF-REF	REF-REF	ALT-ALT	ALT-ALT	ALT-ALT	ALT-ALT	ALT-ALT	MISSING-ALT	ALT-ALT	ALT-ALT	ALT-ALT	ALT-ALT	REF-REF	REF-REF	ALT-ALT	ALT-ALT	REF-REF	ALT-ALT	ALT-ALT	ALT-ALT	ALT-ALT	285205
PvP01_11_v2:916516	REF-REF	REF-REF	REF-REF	REF-REF	REF-REF	ALT-ALT	REF-REF	MISSING-REF	REF-REF	REF-REF	REF-REF	REF-REF	REF-REF	REF-REF	REF-REF	REF-REF	REF-REF	REF-REF	ALT-ALT	REF-REF	REF-REF	REF-REF	ALT-HET	REF-REF	ALT-ALT	REF-REF	REF-REF	REF-REF	REF-REF	REF-REF	REF-REF	REF-REF	REF-REF	REF-REF	ALT-ALT	REF-REF	REF-REF	REF-REF	REF-REF	REF-REF	REF-REF	REF-REF	REF-REF	REF-REF	REF-REF	ALT-ALT	REF-REF	REF-REF	REF-REF	REF-REF	REF-REF	REF-REF	REF-REF	REF-REF	REF-REF	REF-REF	REF-REF	REF-REF	REF-REF	REF-REF	REF-REF	REF-REF	REF-REF	REF-REF	REF-REF	REF-REF	REF-REF	REF-REF	REF-REF	REF-REF	REF-REF	REF-REF	REF-REF	REF-REF	REF-REF	REF-REF	REF-REF	REF-REF	REF-REF	REF-REF	REF-REF	REF-REF	REF-REF	291380
PvP01_11_v2:916621	ALT-ALT	ALT-ALT	ALT-ALT	HET-HET	ALT-ALT	ALT-ALT	ALT-ALT	MISSING-ALT	ALT-ALT	ALT-ALT	ALT-HET	ALT-ALT	ALT-ALT	ALT-ALT	ALT-ALT	ALT-ALT	ALT-ALT	ALT-ALT	ALT-ALT	ALT-ALT	ALT-ALT	REF-REF	REF-REF	ALT-ALT	REF-REF	ALT-ALT	ALT-ALT	ALT-ALT	ALT-ALT	ALT-ALT	ALT-ALT	ALT-ALT	ALT-ALT	ALT-ALT	REF-REF	ALT-ALT	ALT-ALT	ALT-ALT	ALT-ALT	ALT-ALT	ALT-ALT	ALT-ALT	ALT-ALT	ALT-ALT	ALT-ALT	REF-REF	ALT-ALT	ALT-ALT	HET-HET	ALT-ALT	ALT-ALT	ALT-ALT	MISSING-ALT	ALT-ALT	MISSING-ALT	ALT-ALT	ALT-ALT	ALT-ALT	REF-REF	ALT-ALT	ALT-ALT	ALT-ALT	REF-REF	REF-REF	ALT-ALT	ALT-ALT	ALT-ALT	ALT-ALT	ALT-ALT	ALT-ALT	ALT-ALT	ALT-ALT	ALT-ALT	ALT-ALT	ALT-ALT	HET-HET	ALT-ALT	ALT-ALT	ALT-ALT	ALT-ALT	ALT-ALT	ALT-ALT	ALT-ALT	291380
PvP01_11_v2:916632	REF-REF	ALT-ALT	ALT-ALT	REF-REF	ALT-ALT	ALT-ALT	ALT-ALT	MISSING-ALT	REF-REF	REF-REF	REF-REF	ALT-ALT	ALT-ALT	ALT-ALT	REF-REF	ALT-ALT	ALT-ALT	REF-REF	ALT-ALT	ALT-ALT	MISSING-ALT	REF-REF	REF-REF	ALT-ALT	REF-REF	ALT-ALT	ALT-ALT	ALT-ALT	ALT-ALT	ALT-ALT	ALT-ALT	ALT-ALT	ALT-ALT	ALT-ALT	REF-REF	ALT-ALT	REF-REF	ALT-ALT	ALT-ALT	ALT-ALT	ALT-ALT	ALT-ALT	ALT-ALT	ALT-ALT	ALT-ALT	REF-REF	REF-REF	ALT-ALT	REF-REF	ALT-ALT	ALT-ALT	ALT-ALT	ALT-ALT	ALT-ALT	MISSING-ALT	ALT-ALT	ALT-ALT	ALT-ALT	REF-REF	ALT-ALT	REF-REF	ALT-ALT	REF-REF	REF-REF	ALT-ALT	ALT-ALT	ALT-ALT	ALT-ALT	REF-REF	ALT-ALT	ALT-ALT	ALT-ALT	ALT-ALT	ALT-ALT	REF-REF	REF-REF	ALT-ALT	ALT-ALT	REF-REF	ALT-ALT	ALT-ALT	ALT-ALT	ALT-ALT	291380
PvP01_11_v2:916676	REF-REF	ALT-ALT	ALT-ALT	REF-REF	ALT-ALT	ALT-ALT	ALT-ALT	ALT-ALT	REF-REF	REF-REF	REF-REF	ALT-ALT	ALT-ALT	ALT-ALT	REF-REF	ALT-ALT	ALT-ALT	REF-REF	ALT-ALT	ALT-ALT	MISSING-ALT	REF-REF	REF-REF	ALT-ALT	REF-REF	ALT-ALT	ALT-ALT	ALT-ALT	ALT-ALT	ALT-ALT	ALT-ALT	ALT-ALT	ALT-ALT	ALT-ALT	REF-REF	ALT-ALT	REF-REF	ALT-ALT	ALT-ALT	ALT-ALT	ALT-ALT	MISSING-ALT	ALT-ALT	ALT-ALT	ALT-ALT	REF-REF	REF-REF	ALT-ALT	REF-REF	REF-REF	ALT-ALT	ALT-ALT	ALT-ALT	MISSING-ALT	MISSING-ALT	ALT-ALT	ALT-ALT	ALT-ALT	REF-REF	ALT-ALT	REF-REF	ALT-ALT	REF-REF	REF-REF	ALT-ALT	ALT-ALT	ALT-ALT	ALT-ALT	REF-REF	ALT-ALT	ALT-ALT	ALT-ALT	ALT-ALT	ALT-ALT	REF-REF	REF-REF	ALT-ALT	ALT-ALT	REF-REF	ALT-ALT	ALT-ALT	ALT-ALT	ALT-ALT	291380
PvP01_11_v2:1153667	ALT-ALT	REF-REF	REF-REF	HET-HET	ALT-ALT	ALT-ALT	REF-REF	MISSING-REF	REF-REF	REF-REF	REF-REF	ALT-HET	REF-REF	REF-REF	REF-REF	REF-REF	REF-REF	REF-REF	MISSING-REF	HET-HET	REF-REF	REF-REF	ALT-ALT	REF-REF	ALT-ALT	REF-REF	HET-HET	REF-REF	REF-REF	MISSING-REF	HET-HET	REF-REF	REF-REF	REF-REF	REF-REF	REF-REF	HET-HET	MISSING-REF	REF-REF	REF-REF	ALT-ALT	REF-REF	REF-REF	HET-HET	REF-REF	REF-REF	REF-REF	REF-REF	REF-REF	MISSING-REF	REF-REF	REF-REF	REF-REF	ALT-ALT	ALT-HET	REF-REF	REF-REF	REF-REF	REF-REF	REF-REF	ALT-ALT	REF-REF	REF-REF	REF-REF	REF-REF	REF-REF	REF-REF	REF-REF	REF-REF	MISSING-REF	REF-REF	ALT-ALT	REF-REF	HET-HET	REF-REF	REF-REF	REF-REF	ALT-ALT	ALT-ALT	REF-REF	ALT-ALT	ALT-ALT	REF-REF	296123
PvP01_11_v2:1153703	REF-REF	REF-REF	REF-REF	REF-REF	REF-REF	REF-REF	REF-REF	MISSING-REF	REF-REF	REF-REF	REF-REF	REF-REF	REF-REF	REF-REF	REF-REF	REF-REF	REF-REF	REF-REF	MISSING-REF	REF-REF	MISSING-REF	REF-REF	REF-REF	REF-REF	REF-REF	REF-REF	REF-REF	REF-REF	REF-REF	REF-REF	REF-REF	REF-REF	REF-REF	REF-REF	REF-REF	REF-REF	HET-HET	MISSING-REF	REF-REF	REF-REF	REF-REF	REF-REF	REF-REF	REF-REF	REF-REF	REF-REF	REF-REF	REF-REF	REF-REF	MISSING-REF	REF-REF	REF-REF	REF-REF	REF-REF	MISSING-REF	MISSING-REF	REF-REF	REF-REF	REF-REF	REF-REF	ALT-ALT	REF-REF	REF-REF	REF-REF	REF-REF	REF-REF	REF-REF	REF-REF	REF-REF	REF-REF	REF-REF	REF-REF	REF-REF	REF-REF	REF-REF	REF-REF	REF-REF	REF-REF	REF-REF	REF-REF	REF-REF	REF-REF	REF-REF	296123
PvP01_11_v2:1153706	REF-REF	REF-REF	REF-REF	REF-REF	REF-REF	REF-REF	REF-REF	MISSING-REF	REF-REF	REF-REF	ALT-HET	REF-REF	REF-REF	REF-REF	REF-REF	REF-REF	REF-REF	REF-REF	MISSING-REF	REF-REF	MISSING-REF	REF-REF	REF-REF	REF-REF	REF-REF	REF-REF	REF-REF	REF-REF	REF-REF	REF-REF	REF-REF	REF-REF	REF-REF	REF-REF	REF-REF	REF-REF	HET-HET	MISSING-REF	REF-REF	REF-REF	REF-REF	REF-REF	REF-REF	REF-REF	REF-REF	REF-REF	REF-REF	REF-REF	HET-HET	MISSING-REF	REF-REF	REF-REF	REF-REF	REF-REF	MISSING-REF	REF-REF	REF-REF	REF-REF	REF-REF	REF-REF	REF-REF	REF-REF	REF-REF	REF-REF	REF-REF	REF-REF	REF-REF	REF-REF	REF-REF	REF-REF	REF-REF	REF-REF	REF-REF	REF-REF	REF-REF	HET-HET	REF-REF	REF-REF	ALT-ALT	REF-REF	REF-REF	REF-REF	REF-REF	296123
PvP01_11_v2:1153850	ALT-ALT	REF-REF	REF-REF	REF-REF	REF-REF	REF-REF	REF-REF	MISSING-HET	ALT-ALT	REF-REF	REF-REF	REF-REF	ALT-ALT	REF-REF	ALT-ALT	REF-REF	REF-REF	REF-REF	MISSING-REF	REF-REF	REF-REF	REF-REF	REF-REF	REF-REF	ALT-ALT	REF-REF	HET-HET	REF-REF	REF-REF	MISSING-REF	REF-REF	REF-REF	REF-REF	REF-REF	REF-REF	REF-REF	HET-HET	REF-REF	REF-REF	REF-REF	REF-REF	REF-REF	REF-REF	REF-REF	REF-REF	REF-REF	REF-REF	ALT-ALT	REF-REF	MISSING-REF	REF-REF	ALT-ALT	MISSING-REF	ALT-ALT	HET-HET	REF-REF	REF-REF	REF-REF	REF-REF	REF-REF	REF-REF	REF-REF	REF-REF	REF-REF	REF-REF	REF-REF	REF-REF	REF-REF	ALT-ALT	REF-REF	REF-REF	REF-REF	REF-REF	REF-REF	REF-REF	HET-HET	REF-REF	REF-REF	REF-REF	REF-REF	REF-REF	REF-REF	REF-REF	296123
PvP01_11_v2:1423370	ALT-ALT	ALT-ALT	ALT-ALT	ALT-ALT	ALT-ALT	ALT-ALT	ALT-ALT	ALT-ALT	ALT-ALT	ALT-ALT	REF-REF	ALT-ALT	ALT-ALT	ALT-ALT	ALT-ALT	ALT-ALT	ALT-ALT	ALT-ALT	ALT-ALT	ALT-ALT	ALT-ALT	ALT-ALT	ALT-ALT	ALT-ALT	ALT-ALT	ALT-ALT	ALT-ALT	ALT-ALT	ALT-ALT	ALT-MISSING	ALT-ALT	ALT-ALT	ALT-ALT	ALT-ALT	ALT-ALT	ALT-ALT	HET-HET	ALT-ALT	ALT-ALT	ALT-ALT	ALT-ALT	ALT-ALT	ALT-ALT	ALT-ALT	ALT-ALT	ALT-ALT	HET-REF	ALT-ALT	ALT-ALT	MISSING-ALT	ALT-ALT	ALT-ALT	ALT-ALT	ALT-ALT	MISSING-ALT	ALT-ALT	ALT-ALT	ALT-ALT	REF-REF	ALT-ALT	REF-REF	ALT-ALT	ALT-ALT	ALT-ALT	ALT-ALT	ALT-ALT	ALT-ALT	ALT-ALT	ALT-ALT	ALT-ALT	ALT-ALT	ALT-ALT	ALT-ALT	ALT-ALT	ALT-ALT	ALT-ALT	ALT-ALT	ALT-ALT	ALT-ALT	ALT-ALT	ALT-ALT	ALT-ALT	ALT-ALT	301517
PvP01_11_v2:1423416	ALT-ALT	ALT-ALT	ALT-ALT	HET-HET	ALT-ALT	ALT-ALT	ALT-ALT	MISSING-ALT	REF-REF	REF-REF	REF-REF	ALT-ALT	ALT-ALT	ALT-ALT	ALT-ALT	ALT-ALT	ALT-ALT	REF-REF	ALT-ALT	ALT-ALT	MISSING-ALT	ALT-ALT	ALT-ALT	ALT-ALT	ALT-ALT	ALT-ALT	ALT-ALT	ALT-ALT	ALT-ALT	ALT-MISSING	ALT-ALT	ALT-ALT	ALT-ALT	ALT-ALT	ALT-ALT	ALT-ALT	ALT-ALT	ALT-ALT	ALT-ALT	ALT-ALT	ALT-ALT	ALT-ALT	ALT-ALT	ALT-ALT	ALT-ALT	ALT-ALT	ALT-ALT	ALT-ALT	HET-HET	MISSING-ALT	ALT-ALT	ALT-ALT	ALT-ALT	ALT-ALT	ALT-ALT	ALT-ALT	ALT-ALT	ALT-ALT	REF-REF	ALT-ALT	ALT-ALT	ALT-ALT	ALT-ALT	ALT-ALT	ALT-ALT	ALT-ALT	ALT-ALT	ALT-ALT	REF-REF	ALT-ALT	ALT-ALT	ALT-ALT	ALT-ALT	ALT-ALT	REF-REF	ALT-ALT	ALT-ALT	ALT-ALT	ALT-ALT	ALT-ALT	ALT-ALT	ALT-ALT	ALT-ALT	301517
PvP01_11_v2:1423431	ALT-ALT	ALT-ALT	REF-REF	REF-REF	ALT-ALT	REF-REF	ALT-ALT	MISSING-ALT	REF-REF	REF-REF	REF-REF	ALT-ALT	REF-REF	ALT-ALT	REF-REF	ALT-ALT	ALT-ALT	REF-REF	REF-REF	ALT-ALT	MISSING-ALT	REF-REF	REF-REF	ALT-ALT	REF-REF	ALT-ALT	REF-REF	ALT-ALT	ALT-ALT	ALT-MISSING	ALT-ALT	ALT-ALT	ALT-ALT	ALT-ALT	REF-REF	ALT-ALT	REF-REF	ALT-ALT	ALT-ALT	ALT-ALT	ALT-ALT	ALT-ALT	ALT-ALT	ALT-ALT	ALT-ALT	REF-REF	REF-REF	REF-REF	REF-REF	REF-REF	ALT-ALT	REF-REF	ALT-ALT	REF-REF	ALT-ALT	ALT-ALT	ALT-ALT	ALT-ALT	REF-REF	ALT-ALT	REF-REF	ALT-ALT	REF-REF	REF-REF	ALT-ALT	ALT-ALT	ALT-ALT	ALT-ALT	REF-REF	ALT-ALT	ALT-ALT	REF-REF	ALT-ALT	ALT-ALT	REF-REF	REF-REF	ALT-ALT	ALT-ALT	REF-REF	ALT-ALT	ALT-ALT	ALT-ALT	ALT-ALT	301517
PvP01_11_v2:1423478	ALT-ALT	ALT-ALT	ALT-ALT	HET-HET	ALT-ALT	REF-REF	ALT-ALT	ALT-ALT	REF-REF	REF-REF	REF-REF	ALT-ALT	ALT-ALT	ALT-ALT	REF-REF	ALT-ALT	ALT-ALT	REF-REF	ALT-ALT	ALT-ALT	ALT-ALT	REF-REF	REF-REF	ALT-ALT	ALT-ALT	ALT-ALT	REF-REF	ALT-ALT	ALT-ALT	ALT-MISSING	ALT-ALT	ALT-ALT	ALT-ALT	ALT-ALT	ALT-ALT	ALT-ALT	REF-HET	ALT-ALT	ALT-ALT	ALT-ALT	ALT-ALT	ALT-ALT	ALT-ALT	ALT-ALT	ALT-ALT	ALT-ALT	REF-REF	HET-HET	REF-REF	ALT-ALT	ALT-ALT	REF-REF	ALT-ALT	ALT-ALT	ALT-ALT	ALT-ALT	ALT-ALT	ALT-ALT	REF-REF	ALT-ALT	REF-REF	ALT-ALT	REF-REF	REF-REF	ALT-ALT	ALT-ALT	ALT-ALT	ALT-ALT	ALT-ALT	ALT-ALT	ALT-ALT	REF-REF	ALT-ALT	ALT-ALT	REF-REF	HET-HET	ALT-ALT	ALT-ALT	REF-REF	ALT-ALT	ALT-ALT	ALT-ALT	ALT-ALT	301517
PvP01_11_v2:1423489	ALT-ALT	ALT-ALT	ALT-ALT	ALT-ALT	ALT-ALT	ALT-ALT	ALT-ALT	ALT-ALT	REF-REF	ALT-ALT	REF-REF	ALT-ALT	ALT-ALT	ALT-ALT	ALT-ALT	ALT-ALT	ALT-ALT	REF-REF	ALT-ALT	ALT-ALT	ALT-ALT	ALT-ALT	ALT-ALT	ALT-ALT	ALT-ALT	ALT-ALT	ALT-ALT	ALT-ALT	ALT-ALT	ALT-MISSING	ALT-ALT	ALT-ALT	ALT-ALT	ALT-ALT	ALT-ALT	ALT-ALT	ALT-ALT	ALT-ALT	ALT-ALT	ALT-ALT	ALT-ALT	ALT-ALT	ALT-ALT	ALT-ALT	ALT-ALT	ALT-ALT	REF-HET	ALT-ALT	HET-HET	ALT-ALT	ALT-ALT	ALT-ALT	ALT-ALT	ALT-ALT	ALT-ALT	ALT-ALT	ALT-ALT	ALT-ALT	REF-REF	ALT-ALT	REF-REF	ALT-ALT	ALT-ALT	REF-REF	ALT-ALT	ALT-ALT	ALT-ALT	ALT-ALT	ALT-ALT	ALT-ALT	ALT-ALT	ALT-ALT	ALT-ALT	ALT-ALT	ALT-ALT	ALT-ALT	ALT-ALT	ALT-ALT	ALT-ALT	ALT-ALT	ALT-ALT	ALT-ALT	ALT-ALT	301517
PvP01_11_v2:1423512	ALT-ALT	ALT-ALT	ALT-ALT	HET-HET	ALT-ALT	ALT-ALT	ALT-ALT	ALT-ALT	REF-REF	REF-REF	REF-REF	ALT-ALT	ALT-ALT	ALT-ALT	REF-REF	ALT-ALT	ALT-ALT	ALT-ALT	ALT-ALT	ALT-ALT	ALT-ALT	ALT-ALT	ALT-ALT	ALT-ALT	ALT-ALT	ALT-ALT	ALT-ALT	ALT-ALT	ALT-ALT	ALT-MISSING	ALT-ALT	ALT-ALT	ALT-ALT	ALT-ALT	ALT-ALT	ALT-ALT	HET-HET	ALT-ALT	ALT-ALT	ALT-ALT	ALT-ALT	ALT-ALT	ALT-ALT	ALT-ALT	ALT-ALT	ALT-ALT	REF-REF	ALT-ALT	HET-HET	ALT-ALT	ALT-ALT	ALT-ALT	ALT-ALT	ALT-ALT	ALT-ALT	ALT-ALT	ALT-ALT	ALT-ALT	REF-REF	ALT-ALT	ALT-ALT	ALT-ALT	REF-REF	ALT-ALT	ALT-ALT	ALT-ALT	ALT-ALT	ALT-ALT	ALT-ALT	ALT-ALT	ALT-ALT	ALT-ALT	ALT-ALT	ALT-ALT	ALT-ALT	HET-HET	ALT-ALT	ALT-ALT	ALT-ALT	ALT-ALT	ALT-ALT	ALT-ALT	ALT-ALT	301517
PvP01_11_v2:1423519	ALT-ALT	ALT-ALT	ALT-ALT	HET-HET	ALT-ALT	ALT-ALT	ALT-ALT	ALT-ALT	REF-REF	REF-REF	ALT-HET	ALT-ALT	ALT-ALT	ALT-ALT	REF-REF	ALT-ALT	ALT-ALT	REF-REF	ALT-ALT	ALT-ALT	ALT-ALT	REF-REF	REF-REF	ALT-ALT	ALT-ALT	ALT-ALT	ALT-ALT	ALT-ALT	ALT-ALT	ALT-MISSING	ALT-ALT	ALT-ALT	ALT-ALT	ALT-ALT	ALT-ALT	ALT-ALT	HET-HET	ALT-ALT	ALT-ALT	ALT-ALT	ALT-ALT	ALT-ALT	ALT-ALT	ALT-ALT	ALT-ALT	ALT-ALT	REF-REF	ALT-ALT	REF-REF	ALT-ALT	ALT-ALT	ALT-ALT	ALT-ALT	ALT-ALT	ALT-ALT	ALT-ALT	ALT-ALT	ALT-ALT	REF-REF	ALT-ALT	REF-REF	ALT-ALT	REF-REF	REF-REF	ALT-ALT	ALT-ALT	ALT-ALT	ALT-ALT	ALT-ALT	ALT-ALT	ALT-ALT	ALT-ALT	ALT-ALT	ALT-ALT	REF-REF	REF-REF	ALT-ALT	ALT-ALT	REF-REF	ALT-ALT	ALT-ALT	ALT-ALT	ALT-ALT	301517
PvP01_11_v2:1572691	ALT-ALT	REF-REF	ALT-ALT	REF-REF	REF-REF	ALT-ALT	REF-REF	HET-HET	ALT-ALT	REF-MISSING	REF-REF	REF-REF	ALT-ALT	REF-REF	REF-MISSING	REF-REF	REF-REF	REF-MISSING	ALT-ALT	REF-REF	MISSING-REF	REF-REF	ALT-ALT	REF-REF	ALT-ALT	REF-REF	REF-REF	REF-MISSING	REF-REF	REF-REF	HET-HET	REF-REF	REF-REF	REF-REF	ALT-ALT	REF-REF	REF-REF	REF-REF	HET-HET	REF-REF	REF-REF	REF-REF	REF-REF	HET-HET	REF-REF	ALT-ALT	REF-MISSING	REF-REF	REF-REF	MISSING-REF	REF-REF	ALT-ALT	REF-REF	ALT-ALT	MISSING-ALT	REF-REF	REF-REF	REF-REF	REF-MISSING	REF-REF	REF-MISSING	ALT-ALT	REF-REF	REF-MISSING	HET-HET	REF-REF	REF-REF	REF-REF	REF-MISSING	REF-REF	REF-MISSING	ALT-ALT	REF-REF	REF-REF	REF-MISSING	REF-MISSING	REF-REF	REF-REF	REF-MISSING	REF-MISSING	REF-REF	REF-REF	HET-HET	304503
PvP01_11_v2:1572700	REF-REF	REF-REF	REF-REF	ALT-ALT	REF-REF	REF-REF	REF-REF	REF-REF	ALT-ALT	ALT-MISSING	ALT-ALT	REF-REF	REF-REF	REF-REF	ALT-MISSING	REF-REF	REF-REF	ALT-MISSING	REF-REF	REF-REF	REF-REF	ALT-ALT	ALT-ALT	REF-REF	REF-REF	REF-REF	REF-REF	REF-MISSING	REF-REF	REF-REF	REF-REF	REF-REF	REF-REF	REF-REF	REF-REF	REF-REF	HET-REF	REF-REF	REF-REF	REF-REF	REF-REF	REF-REF	REF-REF	REF-REF	REF-REF	REF-REF	ALT-MISSING	REF-REF	HET-HET	REF-REF	REF-REF	REF-REF	REF-REF	REF-REF	MISSING-REF	REF-REF	REF-REF	REF-REF	ALT-MISSING	REF-REF	ALT-MISSING	REF-REF	ALT-ALT	REF-MISSING	REF-REF	REF-REF	REF-REF	REF-REF	ALT-MISSING	REF-REF	REF-MISSING	REF-REF	REF-REF	REF-REF	ALT-MISSING	ALT-MISSING	REF-REF	REF-REF	ALT-MISSING	REF-MISSING	REF-REF	REF-REF	REF-REF	304503
PvP01_11_v2:1572790	REF-REF	REF-REF	REF-REF	REF-REF	REF-REF	REF-REF	REF-REF	REF-REF	REF-REF	REF-MISSING	REF-REF	REF-REF	REF-REF	REF-REF	REF-MISSING	REF-REF	REF-REF	REF-MISSING	REF-REF	REF-REF	MISSING-REF	REF-REF	REF-REF	REF-REF	REF-REF	REF-REF	REF-REF	REF-MISSING	REF-REF	REF-REF	REF-REF	REF-REF	REF-REF	REF-REF	REF-REF	REF-REF	HET-HET	REF-REF	REF-REF	REF-REF	REF-REF	REF-REF	REF-REF	REF-REF	REF-REF	REF-REF	REF-MISSING	REF-REF	REF-REF	REF-REF	REF-REF	REF-REF	MISSING-REF	MISSING-REF	REF-REF	REF-REF	REF-REF	REF-REF	REF-MISSING	REF-REF	REF-MISSING	REF-REF	REF-REF	REF-MISSING	REF-REF	REF-REF	REF-REF	REF-REF	REF-MISSING	REF-REF	REF-REF	REF-REF	REF-REF	REF-REF	REF-MISSING	REF-MISSING	REF-REF	REF-REF	REF-MISSING	REF-MISSING	REF-REF	REF-REF	REF-REF	304503
PvP01_11_v2:1572840	ALT-ALT	REF-REF	ALT-ALT	HET-REF	REF-REF	ALT-ALT	REF-REF	MISSING-REF	REF-REF	ALT-MISSING	ALT-HET	REF-REF	ALT-ALT	REF-REF	ALT-MISSING	REF-REF	REF-REF	ALT-MISSING	ALT-ALT	REF-REF	REF-REF	ALT-ALT	ALT-ALT	REF-REF	ALT-ALT	REF-REF	ALT-ALT	REF-MISSING	REF-REF	MISSING-REF	REF-REF	REF-REF	REF-REF	REF-REF	ALT-ALT	REF-REF	ALT-ALT	REF-REF	REF-REF	REF-REF	REF-REF	REF-REF	REF-REF	REF-REF	REF-REF	ALT-ALT	HET-MISSING	ALT-ALT	HET-HET	ALT-ALT	REF-REF	ALT-ALT	MISSING-REF	ALT-ALT	REF-REF	REF-REF	REF-REF	REF-REF	ALT-MISSING	REF-REF	MISSING-MISSING	REF-REF	REF-REF	REF-MISSING	REF-REF	REF-REF	REF-REF	REF-REF	ALT-MISSING	REF-REF	REF-MISSING	ALT-ALT	REF-REF	REF-REF	ALT-MISSING	ALT-MISSING	REF-REF	REF-REF	ALT-MISSING	REF-MISSING	REF-REF	REF-REF	REF-REF	304503
PvP01_11_v2:1742121	REF-REF	REF-REF	REF-REF	HET-HET	REF-REF	REF-REF	REF-REF	REF-REF	ALT-ALT	REF-REF	REF-REF	REF-REF	REF-REF	REF-REF	REF-REF	REF-REF	REF-REF	ALT-ALT	MISSING-REF	REF-REF	MISSING-REF	REF-REF	ALT-ALT	REF-REF	REF-REF	REF-REF	REF-REF	REF-REF	REF-REF	REF-REF	REF-REF	REF-REF	REF-REF	REF-REF	ALT-ALT	REF-REF	HET-HET	REF-REF	REF-REF	REF-REF	REF-REF	REF-REF	REF-REF	REF-REF	REF-REF	ALT-ALT	HET-REF	REF-REF	REF-REF	REF-REF	REF-REF	REF-REF	REF-REF	MISSING-REF	REF-REF	REF-REF	REF-REF	REF-REF	REF-REF	REF-REF	ALT-ALT	REF-REF	ALT-ALT	ALT-ALT	REF-REF	REF-REF	REF-REF	REF-REF	ALT-ALT	MISSING-REF	REF-REF	REF-REF	REF-REF	REF-REF	REF-REF	HET-HET	REF-REF	REF-REF	REF-REF	REF-REF	REF-REF	MISSING-REF	REF-REF	307891
PvP01_11_v2:1742160	REF-REF	REF-REF	REF-REF	REF-REF	REF-REF	REF-REF	REF-REF	REF-REF	REF-REF	ALT-ALT	REF-REF	REF-REF	REF-REF	REF-REF	REF-REF	REF-REF	REF-REF	ALT-ALT	MISSING-REF	REF-REF	MISSING-REF	REF-REF	REF-REF	REF-REF	REF-REF	REF-REF	REF-REF	REF-REF	REF-REF	REF-REF	REF-REF	REF-REF	REF-REF	REF-REF	REF-REF	REF-REF	ALT-ALT	REF-REF	REF-REF	REF-REF	REF-REF	REF-REF	REF-REF	REF-REF	REF-REF	REF-REF	REF-REF	REF-REF	HET-HET	REF-REF	REF-REF	REF-REF	REF-REF	MISSING-REF	REF-REF	REF-REF	REF-REF	REF-REF	REF-REF	REF-REF	REF-REF	REF-REF	REF-REF	REF-REF	REF-REF	REF-REF	REF-REF	REF-REF	REF-REF	MISSING-REF	REF-REF	REF-REF	REF-REF	REF-REF	REF-REF	HET-HET	REF-REF	REF-REF	REF-REF	REF-REF	REF-REF	REF-REF	REF-REF	307891
PvP01_11_v2:1742165	ALT-ALT	ALT-ALT	ALT-ALT	ALT-ALT	ALT-ALT	ALT-ALT	ALT-ALT	ALT-ALT	ALT-ALT	ALT-ALT	ALT-ALT	ALT-ALT	ALT-ALT	ALT-ALT	ALT-ALT	ALT-ALT	ALT-ALT	ALT-ALT	MISSING-ALT	ALT-ALT	MISSING-ALT	ALT-ALT	ALT-ALT	ALT-ALT	ALT-ALT	ALT-ALT	ALT-ALT	ALT-ALT	ALT-ALT	ALT-ALT	ALT-ALT	ALT-ALT	ALT-ALT	ALT-ALT	ALT-ALT	ALT-ALT	ALT-ALT	ALT-ALT	ALT-ALT	ALT-ALT	ALT-ALT	ALT-ALT	ALT-ALT	ALT-ALT	ALT-ALT	ALT-ALT	ALT-HET	ALT-ALT	ALT-ALT	ALT-ALT	ALT-ALT	ALT-ALT	ALT-ALT	MISSING-ALT	ALT-ALT	ALT-ALT	ALT-ALT	ALT-ALT	ALT-ALT	ALT-ALT	ALT-ALT	ALT-ALT	ALT-ALT	ALT-ALT	ALT-ALT	ALT-ALT	ALT-ALT	ALT-ALT	ALT-ALT	MISSING-ALT	ALT-ALT	ALT-ALT	ALT-ALT	ALT-ALT	ALT-ALT	ALT-ALT	ALT-ALT	ALT-ALT	ALT-ALT	ALT-ALT	ALT-ALT	ALT-ALT	ALT-ALT	307891
PvP01_11_v2:1742207	ALT-ALT	ALT-ALT	ALT-ALT	REF-REF	ALT-ALT	ALT-ALT	ALT-ALT	ALT-ALT	ALT-ALT	REF-REF	REF-REF	ALT-ALT	ALT-ALT	ALT-ALT	REF-REF	ALT-ALT	ALT-ALT	REF-REF	MISSING-ALT	ALT-ALT	ALT-ALT	REF-REF	REF-REF	ALT-ALT	ALT-ALT	ALT-ALT	ALT-ALT	ALT-ALT	ALT-ALT	ALT-ALT	ALT-ALT	ALT-ALT	ALT-ALT	ALT-ALT	ALT-ALT	ALT-ALT	REF-REF	ALT-ALT	ALT-ALT	ALT-ALT	ALT-ALT	ALT-ALT	ALT-ALT	ALT-ALT	ALT-ALT	ALT-ALT	REF-REF	ALT-ALT	REF-REF	ALT-ALT	ALT-ALT	ALT-ALT	ALT-ALT	ALT-ALT	ALT-ALT	ALT-ALT	ALT-ALT	ALT-ALT	REF-REF	ALT-ALT	REF-REF	ALT-ALT	REF-REF	REF-REF	ALT-ALT	ALT-ALT	ALT-ALT	ALT-ALT	REF-REF	MISSING-ALT	ALT-ALT	ALT-ALT	ALT-ALT	ALT-ALT	REF-REF	REF-REF	ALT-ALT	ALT-ALT	REF-REF	ALT-ALT	ALT-ALT	ALT-ALT	ALT-ALT	307891
PvP01_11_v2:2001516	REF-REF	ALT-ALT	REF-REF	HET-HET	ALT-ALT	ALT-ALT	REF-REF	MISSING-HET	REF-REF	REF-REF	REF-REF	ALT-ALT	ALT-ALT	REF-REF	REF-REF	ALT-ALT	ALT-ALT	REF-REF	MISSING-ALT	HET-REF	MISSING-ALT	ALT-ALT	REF-REF	REF-REF	ALT-ALT	ALT-ALT	ALT-ALT	REF-MISSING	ALT-ALT	ALT-ALT	HET-HET	ALT-ALT	HET-HET	ALT-ALT	ALT-ALT	HET-HET	REF-REF	ALT-ALT	HET-HET	REF-REF	ALT-ALT	ALT-ALT	REF-REF	HET-HET	REF-REF	ALT-ALT	ALT-HET	HET-HET	REF-REF	REF-REF	ALT-ALT	ALT-ALT	ALT-ALT	ALT-ALT	ALT-ALT	REF-REF	HET-REF	ALT-ALT	REF-REF	REF-REF	REF-REF	REF-REF	REF-REF	REF-REF	ALT-ALT	REF-REF	REF-REF	ALT-ALT	REF-REF	ALT-ALT	ALT-ALT	ALT-ALT	ALT-ALT	REF-REF	REF-REF	HET-HET	REF-REF	ALT-ALT	REF-REF	REF-MISSING	REF-REF	ALT-ALT	HET-HET	313080
PvP01_11_v2:2001517	REF-REF	REF-REF	REF-REF	HET-HET	REF-REF	REF-REF	REF-REF	REF-REF	ALT-ALT	ALT-ALT	REF-REF	REF-REF	REF-REF	REF-REF	ALT-ALT	REF-REF	REF-REF	ALT-ALT	MISSING-REF	REF-REF	MISSING-REF	REF-REF	REF-REF	REF-REF	REF-REF	REF-REF	REF-REF	REF-MISSING	REF-REF	REF-REF	REF-REF	REF-REF	REF-REF	REF-REF	REF-REF	REF-REF	ALT-ALT	REF-REF	REF-REF	REF-REF	REF-REF	REF-REF	REF-REF	REF-REF	REF-REF	REF-REF	REF-REF	REF-REF	ALT-ALT	REF-REF	REF-REF	REF-REF	REF-REF	REF-REF	MISSING-REF	REF-REF	REF-REF	REF-REF	ALT-ALT	REF-REF	ALT-ALT	REF-REF	ALT-ALT	ALT-ALT	REF-REF	REF-REF	REF-REF	REF-REF	REF-REF	REF-REF	REF-REF	REF-REF	REF-REF	REF-REF	ALT-ALT	HET-HET	REF-REF	REF-REF	ALT-ALT	REF-MISSING	REF-REF	REF-REF	REF-REF	313080
PvP01_11_v2:2001576	REF-REF	REF-REF	REF-REF	HET-HET	REF-REF	REF-REF	REF-REF	MISSING-REF	REF-REF	REF-REF	REF-REF	REF-REF	REF-REF	REF-REF	REF-REF	REF-REF	REF-REF	REF-REF	REF-REF	REF-REF	MISSING-REF	ALT-ALT	ALT-ALT	REF-REF	REF-REF	REF-REF	REF-REF	REF-MISSING	REF-REF	REF-REF	REF-REF	REF-REF	REF-REF	REF-REF	REF-REF	REF-REF	HET-HET	REF-REF	REF-REF	REF-REF	REF-REF	REF-REF	REF-REF	REF-REF	REF-REF	REF-REF	REF-REF	REF-REF	REF-REF	REF-REF	REF-REF	REF-REF	REF-REF	MISSING-REF	MISSING-REF	REF-REF	REF-REF	REF-REF	REF-REF	REF-REF	REF-REF	REF-REF	REF-REF	REF-REF	REF-REF	REF-REF	REF-REF	REF-REF	ALT-ALT	REF-REF	REF-REF	REF-REF	REF-REF	REF-REF	ALT-ALT	REF-REF	REF-REF	REF-REF	REF-REF	REF-MISSING	REF-REF	REF-REF	REF-REF	313080
PvP01_11_v2:2001591	REF-REF	REF-REF	REF-REF	REF-REF	ALT-ALT	ALT-ALT	ALT-ALT	MISSING-HET	REF-REF	REF-REF	REF-REF	ALT-ALT	REF-REF	ALT-HET	REF-REF	ALT-ALT	ALT-ALT	REF-REF	REF-REF	ALT-ALT	MISSING-REF	REF-REF	REF-REF	REF-REF	REF-REF	ALT-ALT	ALT-ALT	ALT-ALT	ALT-ALT	ALT-ALT	HET-HET	ALT-ALT	REF-REF	ALT-ALT	REF-REF	HET-REF	REF-REF	ALT-ALT	REF-REF	ALT-ALT	REF-REF	REF-REF	ALT-ALT	HET-HET	REF-REF	REF-REF	REF-REF	HET-HET	REF-REF	REF-REF	ALT-ALT	REF-REF	REF-REF	MISSING-REF	REF-REF	ALT-ALT	ALT-ALT	ALT-ALT	REF-REF	ALT-ALT	REF-REF	ALT-ALT	REF-REF	REF-REF	HET-HET	ALT-ALT	ALT-ALT	ALT-ALT	REF-REF	REF-REF	REF-REF	REF-REF	ALT-ALT	ALT-ALT	REF-REF	REF-REF	ALT-ALT	ALT-ALT	REF-REF	ALT-MISSING	REF-REF	ALT-ALT	ALT-ALT	313080
PvP01_11_v2:2001674	ALT-ALT	ALT-ALT	ALT-ALT	ALT-HET	ALT-ALT	ALT-ALT	ALT-ALT	MISSING-ALT	ALT-ALT	ALT-ALT	ALT-ALT	ALT-ALT	ALT-ALT	ALT-ALT	ALT-ALT	MISSING-ALT	ALT-ALT	ALT-ALT	ALT-ALT	ALT-ALT	MISSING-ALT	ALT-ALT	ALT-ALT	ALT-ALT	ALT-ALT	ALT-ALT	ALT-ALT	ALT-MISSING	ALT-ALT	ALT-ALT	ALT-ALT	ALT-ALT	ALT-ALT	ALT-ALT	ALT-ALT	ALT-ALT	ALT-ALT	ALT-ALT	ALT-ALT	ALT-ALT	ALT-ALT	ALT-ALT	ALT-ALT	ALT-ALT	ALT-ALT	ALT-ALT	ALT-ALT	ALT-ALT	ALT-ALT	MISSING-ALT	ALT-ALT	ALT-ALT	ALT-ALT	ALT-ALT	ALT-ALT	ALT-ALT	ALT-ALT	ALT-ALT	ALT-ALT	ALT-ALT	MISSING-ALT	ALT-ALT	ALT-ALT	ALT-ALT	ALT-ALT	ALT-ALT	ALT-ALT	ALT-ALT	ALT-REF	ALT-ALT	ALT-MISSING	ALT-ALT	ALT-ALT	ALT-ALT	ALT-ALT	ALT-ALT	ALT-ALT	ALT-ALT	ALT-ALT	ALT-MISSING	ALT-ALT	ALT-ALT	ALT-ALT	313080
PvP01_11_v2:2001699	REF-REF	REF-REF	REF-REF	REF-REF	REF-REF	REF-REF	REF-REF	MISSING-REF	REF-REF	REF-REF	REF-REF	REF-REF	REF-REF	REF-REF	REF-REF	MISSING-REF	REF-REF	REF-REF	REF-REF	REF-REF	MISSING-REF	REF-REF	REF-REF	REF-REF	REF-REF	REF-REF	REF-REF	REF-MISSING	REF-REF	MISSING-REF	REF-REF	REF-REF	REF-REF	REF-REF	REF-REF	REF-REF	REF-REF	REF-REF	REF-REF	REF-REF	REF-REF	REF-REF	REF-REF	REF-REF	REF-REF	REF-REF	ALT-ALT	REF-REF	REF-REF	MISSING-REF	REF-REF	REF-REF	REF-REF	REF-REF	REF-REF	REF-REF	REF-REF	REF-REF	ALT-ALT	REF-REF	MISSING-ALT	REF-REF	ALT-ALT	ALT-ALT	REF-REF	REF-REF	REF-REF	REF-REF	ALT-ALT	REF-REF	REF-REF	REF-REF	REF-REF	REF-REF	ALT-ALT	REF-REF	REF-REF	REF-REF	REF-REF	REF-MISSING	REF-REF	REF-REF	REF-REF	313080
PvP01_11_v2:75771	REF-REF	REF-REF	REF-REF	REF-REF	REF-REF	REF-REF	REF-REF	MISSING-REF	REF-REF	REF-REF	REF-REF	REF-REF	REF-REF	REF-REF	REF-REF	REF-REF	REF-REF	REF-REF	REF-REF	REF-REF	MISSING-REF	REF-REF	REF-REF	REF-REF	REF-REF	REF-REF	REF-REF	REF-REF	REF-REF	MISSING-REF	REF-REF	REF-REF	REF-REF	REF-REF	REF-REF	REF-REF	REF-REF	REF-REF	REF-REF	REF-REF	REF-REF	REF-REF	REF-REF	REF-REF	REF-REF	REF-REF	REF-REF	REF-REF	REF-REF	MISSING-REF	REF-REF	REF-REF	REF-REF	REF-REF	REF-REF	REF-REF	REF-REF	REF-REF	REF-REF	REF-REF	MISSING-MISSING	REF-REF	REF-REF	REF-REF	REF-REF	REF-REF	REF-REF	REF-REF	REF-REF	REF-REF	REF-REF	REF-REF	REF-REF	REF-REF	REF-REF	REF-HET	REF-REF	REF-REF	REF-REF	REF-REF	REF-REF	REF-REF	REF-REF	274564
PvP01_11_v2:75778	ALT-ALT	REF-REF	ALT-ALT	REF-REF	REF-REF	REF-REF	REF-REF	MISSING-HET	REF-REF	REF-REF	REF-REF	REF-REF	REF-REF	REF-REF	REF-REF	REF-REF	REF-REF	REF-REF	ALT-ALT	REF-REF	MISSING-ALT	REF-REF	REF-REF	REF-REF	REF-REF	REF-REF	ALT-ALT	REF-REF	REF-REF	MISSING-REF	HET-HET	REF-REF	REF-REF	REF-REF	REF-REF	REF-REF	REF-REF	REF-REF	REF-REF	REF-REF	REF-REF	REF-REF	REF-REF	HET-HET	REF-REF	REF-REF	REF-REF	HET-HET	REF-REF	MISSING-REF	REF-REF	REF-REF	ALT-ALT	REF-REF	REF-REF	REF-REF	REF-REF	REF-REF	REF-REF	REF-REF	MISSING-MISSING	REF-REF	REF-REF	REF-REF	REF-REF	REF-REF	REF-REF	REF-REF	REF-REF	REF-REF	REF-REF	ALT-ALT	REF-REF	REF-REF	REF-REF	REF-HET	REF-REF	REF-REF	REF-REF	REF-REF	REF-REF	MISSING-REF	HET-HET	274564
PvP01_11_v2:75780	REF-REF	REF-REF	REF-REF	REF-REF	ALT-ALT	REF-REF	REF-REF	MISSING-HET	REF-REF	REF-REF	REF-REF	REF-REF	REF-REF	REF-REF	REF-REF	REF-REF	REF-REF	REF-REF	REF-REF	ALT-ALT	MISSING-REF	REF-REF	REF-REF	ALT-ALT	REF-REF	REF-REF	REF-REF	ALT-ALT	REF-REF	MISSING-REF	HET-HET	REF-REF	HET-HET	ALT-ALT	REF-REF	REF-REF	HET-HET	REF-REF	HET-HET	ALT-ALT	REF-REF	REF-REF	ALT-ALT	REF-REF	REF-REF	REF-REF	REF-REF	REF-REF	HET-HET	MISSING-REF	REF-REF	REF-REF	REF-REF	REF-REF	REF-REF	REF-REF	REF-REF	REF-REF	REF-REF	REF-REF	REF-MISSING	ALT-ALT	REF-REF	REF-REF	REF-REF	ALT-ALT	REF-REF	ALT-ALT	REF-REF	REF-REF	REF-REF	REF-REF	REF-REF	HET-HET	ALT-ALT	ALT-HET	ALT-ALT	ALT-ALT	ALT-ALT	ALT-ALT	ALT-ALT	MISSING-REF	HET-HET	274564
PvP01_11_v2:75782	ALT-ALT	REF-REF	ALT-ALT	REF-REF	REF-REF	REF-REF	REF-REF	MISSING-HET	REF-REF	REF-REF	REF-REF	REF-REF	REF-REF	REF-REF	REF-REF	REF-REF	REF-REF	REF-REF	ALT-ALT	REF-REF	MISSING-ALT	REF-REF	REF-REF	REF-REF	REF-REF	REF-REF	ALT-ALT	REF-REF	REF-REF	MISSING-REF	HET-HET	REF-REF	REF-REF	REF-REF	REF-REF	REF-REF	REF-REF	REF-REF	REF-REF	REF-REF	REF-REF	REF-REF	REF-REF	HET-HET	REF-REF	REF-REF	REF-REF	HET-HET	REF-REF	MISSING-REF	REF-REF	REF-REF	ALT-ALT	REF-REF	REF-REF	REF-REF	REF-REF	REF-REF	REF-REF	REF-REF	REF-MISSING	REF-REF	REF-REF	REF-REF	REF-REF	REF-REF	REF-REF	REF-REF	REF-REF	REF-REF	REF-REF	ALT-ALT	REF-REF	REF-REF	REF-REF	REF-HET	REF-REF	REF-REF	REF-REF	REF-REF	REF-REF	MISSING-REF	HET-HET	274564
PvP01_11_v2:75790	ALT-ALT	ALT-ALT	ALT-ALT	HET-HET	ALT-ALT	REF-REF	REF-REF	MISSING-ALT	ALT-ALT	REF-REF	ALT-ALT	ALT-ALT	REF-REF	REF-REF	REF-REF	REF-REF	REF-REF	REF-REF	ALT-ALT	ALT-ALT	MISSING-ALT	REF-REF	ALT-MISSING	ALT-ALT	ALT-ALT	REF-REF	ALT-ALT	ALT-ALT	REF-REF	MISSING-REF	ALT-ALT	ALT-ALT	HET-HET	ALT-ALT	ALT-ALT	HET-HET	ALT-ALT	ALT-ALT	ALT-ALT	ALT-ALT	ALT-ALT	REF-REF	ALT-ALT	HET-HET	REF-REF	ALT-ALT	ALT-ALT	HET-HET	ALT-ALT	MISSING-ALT	ALT-ALT	ALT-ALT	ALT-ALT	REF-REF	ALT-ALT	REF-REF	ALT-ALT	REF-REF	REF-REF	REF-REF	REF-MISSING	ALT-ALT	REF-REF	REF-REF	REF-HET	ALT-ALT	REF-REF	ALT-ALT	ALT-ALT	ALT-ALT	REF-REF	ALT-ALT	ALT-ALT	HET-HET	ALT-ALT	ALT-ALT	ALT-ALT	ALT-ALT	ALT-ALT	ALT-ALT	ALT-ALT	MISSING-REF	ALT-ALT	274564
PvP01_11_v2:75798	ALT-ALT	REF-REF	ALT-ALT	REF-REF	REF-REF	REF-REF	REF-REF	MISSING-HET	REF-REF	REF-REF	REF-REF	REF-REF	REF-REF	REF-REF	REF-REF	REF-REF	REF-REF	REF-REF	ALT-ALT	REF-REF	MISSING-ALT	REF-REF	REF-MISSING	REF-REF	REF-REF	REF-REF	ALT-ALT	REF-REF	REF-REF	MISSING-REF	HET-HET	REF-REF	REF-REF	REF-REF	REF-REF	REF-REF	REF-REF	REF-REF	REF-REF	REF-REF	REF-REF	REF-REF	REF-REF	HET-HET	REF-REF	REF-REF	REF-REF	HET-HET	REF-REF	MISSING-REF	REF-REF	REF-REF	ALT-ALT	REF-REF	REF-REF	REF-REF	REF-REF	REF-REF	REF-REF	REF-REF	REF-MISSING	REF-REF	REF-REF	REF-REF	REF-REF	REF-REF	REF-REF	REF-REF	REF-REF	REF-REF	REF-REF	ALT-ALT	REF-REF	REF-REF	REF-REF	REF-HET	REF-REF	REF-REF	REF-REF	REF-REF	REF-REF	MISSING-REF	HET-HET	274564
PvP01_12_v2:324221	REF-REF	REF-REF	REF-REF	ALT-ALT	REF-REF	REF-REF	REF-REF	REF-REF	ALT-ALT	ALT-ALT	REF-REF	REF-REF	REF-REF	REF-REF	ALT-ALT	REF-REF	REF-REF	ALT-ALT	REF-REF	REF-REF	REF-REF	ALT-ALT	ALT-ALT	REF-REF	REF-REF	REF-REF	REF-REF	REF-REF	REF-REF	REF-REF	REF-REF	REF-REF	REF-REF	REF-REF	REF-REF	REF-REF	ALT-ALT	REF-REF	REF-REF	REF-REF	REF-REF	REF-REF	REF-REF	REF-REF	REF-REF	REF-REF	ALT-ALT	REF-REF	HET-HET	REF-REF	REF-REF	REF-REF	REF-REF	REF-REF	REF-REF	REF-REF	REF-REF	REF-REF	ALT-ALT	REF-REF	REF-REF	REF-REF	ALT-ALT	ALT-ALT	REF-REF	REF-REF	REF-REF	REF-REF	ALT-ALT	REF-REF	REF-REF	REF-REF	REF-REF	REF-REF	REF-REF	ALT-ALT	REF-REF	REF-REF	ALT-ALT	REF-REF	REF-REF	REF-REF	REF-REF	322153
PvP01_12_v2:324232	ALT-ALT	REF-REF	ALT-ALT	ALT-ALT	REF-REF	ALT-ALT	REF-REF	REF-REF	ALT-ALT	ALT-ALT	ALT-ALT	REF-REF	ALT-ALT	REF-REF	ALT-ALT	REF-REF	REF-REF	ALT-ALT	ALT-ALT	REF-REF	REF-REF	ALT-ALT	ALT-ALT	REF-REF	ALT-ALT	REF-REF	ALT-ALT	REF-REF	REF-REF	REF-REF	REF-REF	REF-REF	REF-REF	REF-REF	ALT-ALT	REF-REF	ALT-ALT	REF-REF	REF-REF	REF-REF	REF-REF	REF-REF	REF-REF	REF-REF	REF-REF	ALT-ALT	ALT-ALT	ALT-ALT	ALT-ALT	ALT-ALT	REF-REF	ALT-ALT	REF-REF	ALT-ALT	REF-REF	REF-REF	REF-REF	REF-REF	ALT-ALT	REF-REF	ALT-ALT	REF-REF	ALT-ALT	ALT-ALT	REF-REF	REF-REF	REF-REF	REF-REF	ALT-ALT	REF-REF	REF-REF	ALT-ALT	REF-REF	REF-REF	ALT-ALT	ALT-ALT	REF-REF	REF-REF	ALT-ALT	REF-REF	REF-REF	REF-REF	REF-REF	322153
PvP01_12_v2:324242	REF-REF	REF-REF	REF-REF	REF-REF	REF-REF	REF-REF	REF-REF	REF-REF	REF-REF	REF-REF	ALT-ALT	REF-REF	REF-REF	REF-REF	ALT-ALT	REF-REF	REF-REF	REF-REF	REF-REF	REF-REF	REF-REF	REF-REF	REF-REF	REF-REF	REF-REF	REF-REF	REF-REF	REF-REF	REF-REF	MISSING-REF	REF-REF	REF-REF	REF-REF	REF-REF	REF-REF	REF-REF	REF-REF	REF-REF	REF-REF	REF-REF	REF-REF	REF-REF	REF-REF	REF-REF	REF-REF	REF-REF	ALT-ALT	REF-REF	HET-HET	REF-REF	REF-REF	REF-REF	REF-REF	REF-REF	REF-REF	REF-REF	REF-REF	REF-REF	REF-REF	REF-REF	REF-REF	REF-REF	REF-REF	REF-REF	REF-REF	REF-REF	REF-REF	REF-REF	REF-REF	REF-REF	REF-REF	REF-REF	REF-REF	REF-REF	REF-REF	HET-REF	REF-REF	REF-REF	REF-REF	REF-REF	REF-REF	REF-REF	REF-REF	322153
PvP01_12_v2:532971	ALT-ALT	ALT-ALT	ALT-HET	HET-HET	ALT-ALT	ALT-ALT	ALT-ALT	MISSING-ALT	REF-REF	REF-REF	ALT-HET	ALT-ALT	ALT-ALT	ALT-ALT	REF-REF	ALT-ALT	ALT-ALT	ALT-ALT	MISSING-ALT	ALT-ALT	ALT-ALT	ALT-ALT	REF-REF	ALT-ALT	ALT-ALT	ALT-ALT	ALT-ALT	ALT-ALT	ALT-ALT	ALT-ALT	ALT-ALT	ALT-ALT	ALT-ALT	ALT-ALT	ALT-ALT	ALT-ALT	HET-HET	ALT-ALT	ALT-ALT	ALT-ALT	ALT-ALT	ALT-ALT	ALT-ALT	ALT-ALT	ALT-ALT	ALT-ALT	REF-REF	ALT-ALT	HET-HET	ALT-ALT	ALT-ALT	ALT-ALT	ALT-ALT	ALT-ALT	MISSING-ALT	ALT-ALT	ALT-ALT	ALT-ALT	REF-REF	ALT-ALT	REF-REF	ALT-ALT	REF-REF	REF-REF	ALT-ALT	ALT-ALT	ALT-ALT	ALT-ALT	ALT-ALT	ALT-ALT	ALT-ALT	ALT-ALT	ALT-ALT	ALT-ALT	ALT-ALT	ALT-ALT	ALT-ALT	ALT-ALT	REF-REF	ALT-ALT	ALT-ALT	ALT-ALT	ALT-ALT	326331
PvP01_12_v2:533091	ALT-ALT	ALT-ALT	ALT-ALT	REF-REF	ALT-ALT	ALT-ALT	ALT-ALT	MISSING-ALT	REF-REF	ALT-ALT	REF-REF	ALT-ALT	ALT-ALT	ALT-ALT	ALT-ALT	ALT-ALT	ALT-ALT	ALT-ALT	ALT-ALT	ALT-ALT	ALT-ALT	ALT-ALT	REF-REF	ALT-ALT	ALT-ALT	ALT-ALT	ALT-ALT	ALT-ALT	ALT-ALT	ALT-ALT	ALT-ALT	ALT-ALT	ALT-ALT	ALT-ALT	ALT-ALT	ALT-ALT	HET-HET	ALT-ALT	ALT-ALT	ALT-ALT	ALT-ALT	ALT-ALT	ALT-ALT	ALT-ALT	ALT-ALT	ALT-ALT	REF-REF	ALT-ALT	HET-HET	MISSING-ALT	ALT-ALT	ALT-ALT	ALT-ALT	ALT-ALT	MISSING-ALT	ALT-ALT	ALT-ALT	ALT-ALT	REF-REF	ALT-ALT	REF-REF	ALT-ALT	REF-REF	REF-REF	ALT-ALT	ALT-ALT	ALT-ALT	ALT-ALT	REF-REF	ALT-ALT	ALT-ALT	ALT-ALT	ALT-ALT	ALT-ALT	ALT-ALT	HET-HET	ALT-ALT	ALT-ALT	REF-REF	ALT-ALT	ALT-ALT	ALT-ALT	ALT-ALT	326331
PvP01_12_v2:533094	ALT-ALT	REF-REF	REF-REF	REF-REF	REF-REF	REF-REF	REF-REF	MISSING-REF	REF-REF	REF-REF	REF-REF	REF-REF	ALT-ALT	REF-REF	REF-REF	REF-REF	REF-REF	REF-REF	REF-REF	REF-REF	REF-REF	REF-REF	REF-REF	REF-REF	ALT-ALT	REF-REF	HET-HET	REF-REF	REF-REF	ALT-ALT	REF-REF	REF-REF	REF-REF	REF-REF	REF-REF	REF-REF	REF-REF	REF-REF	REF-REF	REF-REF	REF-REF	ALT-ALT	REF-REF	REF-REF	REF-REF	REF-REF	REF-REF	ALT-ALT	REF-REF	MISSING-REF	ALT-ALT	ALT-ALT	REF-REF	ALT-ALT	MISSING-REF	REF-REF	REF-REF	ALT-ALT	REF-REF	REF-REF	REF-REF	REF-REF	REF-REF	REF-REF	HET-HET	REF-REF	REF-REF	REF-REF	REF-REF	REF-REF	REF-REF	REF-REF	REF-REF	REF-REF	REF-REF	REF-REF	REF-REF	REF-REF	REF-REF	REF-REF	REF-REF	REF-REF	HET-HET	326331
PvP01_12_v2:533101	REF-REF	REF-REF	ALT-ALT	HET-HET	REF-REF	REF-REF	REF-REF	MISSING-REF	ALT-ALT	REF-REF	REF-REF	REF-REF	REF-REF	REF-REF	REF-REF	REF-REF	REF-REF	ALT-ALT	ALT-ALT	REF-REF	REF-REF	ALT-ALT	REF-REF	REF-REF	REF-REF	REF-REF	REF-REF	REF-REF	REF-REF	REF-REF	REF-REF	REF-REF	REF-REF	REF-REF	REF-REF	REF-REF	HET-HET	REF-REF	REF-REF	REF-REF	REF-REF	REF-REF	REF-REF	REF-REF	REF-REF	REF-REF	REF-REF	REF-REF	HET-HET	MISSING-REF	REF-REF	REF-REF	REF-REF	REF-REF	MISSING-REF	REF-REF	REF-REF	REF-REF	REF-REF	REF-REF	ALT-ALT	REF-REF	REF-REF	REF-REF	REF-REF	REF-REF	REF-REF	REF-REF	REF-REF	REF-REF	REF-REF	REF-REF	REF-REF	REF-REF	ALT-ALT	ALT-ALT	REF-REF	REF-REF	REF-REF	REF-REF	REF-REF	MISSING-REF	REF-REF	326331
PvP01_12_v2:671184	ALT-ALT	ALT-ALT	ALT-ALT	REF-REF	ALT-ALT	ALT-ALT	ALT-ALT	ALT-ALT	REF-REF	REF-REF	REF-REF	ALT-ALT	ALT-ALT	ALT-ALT	REF-REF	ALT-ALT	ALT-ALT	REF-REF	ALT-ALT	ALT-ALT	ALT-ALT	REF-REF	REF-REF	ALT-ALT	ALT-ALT	ALT-ALT	ALT-ALT	ALT-ALT	ALT-ALT	MISSING-ALT	ALT-ALT	ALT-ALT	ALT-ALT	ALT-ALT	ALT-ALT	ALT-ALT	REF-REF	ALT-ALT	ALT-ALT	ALT-ALT	ALT-ALT	MISSING-ALT	ALT-ALT	ALT-ALT	ALT-ALT	ALT-ALT	REF-REF	ALT-ALT	REF-REF	MISSING-ALT	ALT-ALT	ALT-ALT	ALT-ALT	ALT-ALT	ALT-ALT	ALT-ALT	ALT-ALT	ALT-ALT	REF-REF	ALT-ALT	REF-REF	ALT-ALT	REF-REF	REF-REF	ALT-ALT	ALT-ALT	ALT-ALT	ALT-ALT	REF-REF	ALT-ALT	ALT-ALT	ALT-ALT	ALT-ALT	ALT-ALT	REF-REF	REF-REF	ALT-ALT	ALT-ALT	REF-REF	ALT-ALT	ALT-ALT	ALT-ALT	ALT-ALT	329094
PvP01_12_v2:671258	REF-REF	REF-REF	REF-REF	REF-HET	REF-REF	REF-REF	REF-REF	MISSING-REF	ALT-ALT	ALT-ALT	REF-REF	REF-REF	REF-REF	REF-REF	REF-REF	REF-REF	REF-REF	ALT-ALT	REF-REF	REF-REF	REF-REF	ALT-ALT	ALT-ALT	REF-REF	REF-REF	REF-REF	REF-REF	REF-REF	REF-REF	MISSING-REF	REF-REF	REF-REF	REF-REF	REF-REF	REF-REF	REF-REF	HET-HET	REF-REF	REF-REF	REF-REF	REF-REF	REF-REF	REF-REF	REF-REF	REF-REF	REF-REF	REF-REF	REF-REF	REF-REF	REF-REF	REF-REF	REF-REF	MISSING-REF	MISSING-REF	REF-REF	REF-REF	REF-REF	REF-REF	REF-REF	REF-REF	REF-REF	REF-REF	REF-REF	REF-REF	REF-REF	REF-REF	REF-REF	REF-REF	REF-REF	REF-REF	REF-REF	REF-REF	REF-REF	REF-REF	REF-REF	HET-HET	REF-REF	REF-REF	ALT-ALT	REF-REF	REF-REF	REF-REF	REF-REF	329094
PvP01_12_v2:671280	ALT-ALT	REF-REF	ALT-ALT	REF-HET	REF-REF	ALT-ALT	ALT-ALT	MISSING-ALT	REF-REF	ALT-ALT	REF-REF	HET-HET	ALT-ALT	REF-REF	REF-REF	REF-REF	ALT-ALT	ALT-ALT	ALT-ALT	ALT-HET	ALT-HET	REF-REF	ALT-ALT	ALT-ALT	ALT-ALT	REF-REF	ALT-ALT	ALT-ALT	ALT-ALT	MISSING-ALT	ALT-ALT	ALT-ALT	HET-HET	REF-REF	REF-REF	HET-HET	REF-REF	ALT-ALT	ALT-ALT	ALT-ALT	REF-REF	HET-HET	ALT-ALT	HET-HET	ALT-ALT	REF-REF	REF-REF	HET-HET	HET-HET	ALT-ALT	ALT-ALT	ALT-ALT	ALT-ALT	MISSING-ALT	HET-HET	ALT-ALT	REF-REF	ALT-ALT	REF-REF	ALT-ALT	REF-REF	ALT-ALT	REF-REF	REF-REF	HET-HET	ALT-ALT	HET-HET	REF-REF	REF-REF	REF-REF	ALT-ALT	ALT-ALT	ALT-ALT	HET-HET	REF-REF	REF-REF	ALT-ALT	REF-REF	REF-REF	REF-REF	REF-REF	REF-REF	HET-HET	329094
PvP01_12_v2:995698	REF-REF	REF-REF	REF-REF	HET-HET	REF-REF	REF-REF	REF-REF	MISSING-REF	ALT-ALT	ALT-ALT	ALT-ALT	REF-REF	REF-REF	REF-REF	ALT-ALT	REF-REF	REF-REF	ALT-ALT	REF-REF	REF-REF	MISSING-REF	ALT-ALT	ALT-ALT	REF-REF	REF-REF	REF-REF	REF-REF	REF-REF	REF-REF	REF-REF	REF-REF	REF-REF	REF-REF	REF-REF	REF-REF	REF-REF	ALT-ALT	REF-REF	REF-REF	REF-REF	REF-REF	REF-REF	REF-REF	REF-REF	REF-REF	REF-REF	ALT-ALT	REF-REF	HET-HET	REF-REF	REF-REF	REF-REF	REF-REF	REF-REF	REF-REF	REF-REF	REF-REF	REF-REF	ALT-ALT	REF-REF	ALT-ALT	REF-REF	ALT-ALT	ALT-ALT	REF-REF	REF-REF	REF-REF	REF-REF	ALT-ALT	REF-REF	REF-REF	REF-REF	REF-REF	REF-REF	ALT-ALT	REF-REF	REF-REF	REF-REF	REF-REF	REF-REF	REF-REF	REF-REF	REF-REF	335584
PvP01_12_v2:995701	REF-REF	REF-REF	REF-REF	HET-HET	REF-REF	REF-REF	REF-REF	MISSING-REF	ALT-ALT	ALT-ALT	ALT-ALT	REF-REF	REF-REF	REF-REF	ALT-ALT	REF-REF	REF-REF	REF-REF	REF-REF	REF-REF	MISSING-REF	ALT-ALT	ALT-ALT	REF-REF	REF-REF	REF-REF	REF-REF	REF-REF	REF-REF	REF-REF	REF-REF	REF-REF	REF-REF	REF-REF	REF-REF	REF-REF	ALT-ALT	REF-REF	REF-REF	REF-REF	REF-REF	REF-REF	REF-REF	REF-REF	REF-REF	REF-REF	ALT-ALT	REF-REF	HET-HET	REF-REF	REF-REF	REF-REF	REF-REF	REF-REF	REF-REF	REF-REF	REF-REF	REF-REF	ALT-ALT	REF-REF	ALT-ALT	REF-REF	REF-REF	ALT-ALT	REF-REF	REF-REF	REF-REF	REF-REF	ALT-ALT	REF-REF	REF-REF	REF-REF	REF-REF	REF-REF	ALT-ALT	REF-REF	REF-REF	REF-REF	REF-REF	REF-REF	REF-REF	REF-REF	REF-REF	335584
PvP01_12_v2:995758	REF-REF	REF-REF	REF-REF	ALT-ALT	REF-REF	ALT-ALT	REF-REF	MISSING-REF	ALT-ALT	ALT-ALT	ALT-ALT	REF-REF	REF-REF	REF-REF	REF-REF	REF-REF	REF-REF	ALT-ALT	REF-REF	REF-REF	MISSING-HET	ALT-ALT	ALT-ALT	REF-REF	REF-REF	REF-REF	ALT-ALT	REF-REF	REF-REF	REF-REF	REF-REF	REF-REF	HET-HET	REF-REF	REF-REF	REF-REF	ALT-ALT	REF-REF	REF-REF	REF-REF	REF-REF	MISSING-REF	REF-REF	REF-REF	REF-REF	REF-REF	REF-REF	REF-REF	ALT-ALT	REF-REF	REF-REF	ALT-ALT	REF-REF	ALT-ALT	REF-REF	REF-REF	REF-REF	REF-REF	ALT-ALT	REF-REF	ALT-ALT	REF-REF	ALT-ALT	ALT-ALT	REF-REF	REF-REF	REF-REF	REF-REF	REF-REF	REF-REF	REF-REF	ALT-ALT	REF-REF	REF-REF	ALT-ALT	REF-REF	REF-REF	REF-REF	ALT-ALT	REF-REF	REF-REF	REF-REF	REF-REF	335584
PvP01_12_v2:1457400	REF-REF	REF-REF	ALT-ALT	REF-REF	REF-REF	REF-REF	REF-REF	MISSING-REF	REF-REF	REF-REF	REF-REF	REF-REF	REF-REF	REF-REF	REF-REF	REF-REF	REF-REF	REF-REF	REF-REF	REF-REF	MISSING-REF	REF-REF	REF-REF	REF-REF	REF-REF	REF-REF	ALT-ALT	REF-REF	REF-REF	REF-REF	REF-REF	REF-REF	HET-HET	REF-REF	ALT-ALT	REF-REF	REF-REF	REF-REF	REF-REF	REF-REF	REF-REF	REF-REF	REF-REF	REF-REF	REF-REF	ALT-ALT	REF-REF	REF-REF	REF-REF	MISSING-REF	REF-REF	ALT-ALT	REF-REF	ALT-ALT	REF-REF	REF-REF	REF-REF	REF-REF	REF-REF	REF-REF	MISSING-REF	ALT-ALT	REF-REF	REF-REF	HET-HET	REF-REF	REF-REF	REF-REF	REF-REF	REF-REF	REF-REF	REF-REF	REF-REF	REF-REF	REF-REF	REF-REF	REF-REF	REF-REF	REF-REF	REF-REF	REF-REF	REF-REF	REF-REF	344819
PvP01_12_v2:1457422	REF-REF	ALT-ALT	REF-REF	REF-REF	ALT-ALT	REF-REF	REF-REF	MISSING-HET	REF-REF	REF-REF	REF-REF	HET-HET	REF-REF	REF-REF	REF-REF	ALT-ALT	REF-REF	REF-REF	REF-REF	ALT-ALT	ALT-ALT	REF-REF	REF-REF	ALT-ALT	REF-REF	REF-HET	REF-REF	ALT-ALT	REF-REF	ALT-ALT	REF-REF	REF-REF	HET-HET	ALT-HET	REF-REF	HET-HET	REF-REF	ALT-ALT	HET-HET	ALT-ALT	ALT-ALT	REF-REF	ALT-ALT	HET-HET	REF-REF	REF-REF	ALT-ALT	HET-HET	REF-REF	MISSING-REF	REF-REF	REF-REF	ALT-ALT	REF-REF	ALT-ALT	REF-REF	ALT-ALT	ALT-ALT	ALT-ALT	ALT-ALT	MISSING-REF	REF-REF	REF-REF	REF-REF	HET-HET	ALT-ALT	REF-REF	REF-REF	REF-REF	ALT-ALT	REF-REF	REF-REF	ALT-ALT	ALT-ALT	REF-REF	REF-REF	ALT-ALT	ALT-ALT	ALT-ALT	ALT-ALT	REF-REF	ALT-ALT	ALT-ALT	344819
PvP01_12_v2:1457509	REF-REF	ALT-ALT	REF-REF	REF-REF	ALT-ALT	REF-REF	ALT-ALT	ALT-HET	REF-REF	REF-REF	REF-REF	HET-HET	REF-REF	ALT-ALT	REF-REF	ALT-ALT	REF-REF	REF-REF	REF-REF	ALT-ALT	MISSING-ALT	REF-REF	REF-REF	ALT-ALT	REF-REF	REF-HET	REF-REF	ALT-ALT	REF-REF	ALT-ALT	HET-HET	REF-REF	HET-HET	ALT-ALT	ALT-ALT	ALT-HET	REF-REF	ALT-ALT	ALT-ALT	ALT-ALT	ALT-ALT	HET-HET	ALT-ALT	ALT-ALT	ALT-ALT	ALT-ALT	REF-REF	REF-REF	REF-REF	REF-REF	REF-REF	REF-REF	ALT-ALT	REF-REF	ALT-ALT	REF-REF	ALT-ALT	ALT-ALT	REF-REF	ALT-ALT	REF-REF	REF-REF	REF-REF	REF-REF	HET-HET	ALT-ALT	REF-REF	REF-REF	REF-REF	ALT-ALT	REF-REF	REF-REF	ALT-ALT	ALT-ALT	REF-REF	REF-REF	ALT-ALT	ALT-ALT	REF-REF	ALT-ALT	ALT-ALT	ALT-ALT	ALT-ALT	344819
PvP01_12_v2:1457514	REF-REF	REF-REF	REF-REF	HET-HET	REF-REF	REF-REF	REF-REF	REF-REF	REF-REF	REF-REF	REF-REF	REF-REF	REF-REF	REF-REF	REF-REF	REF-REF	REF-REF	REF-REF	REF-REF	REF-REF	MISSING-REF	ALT-ALT	ALT-ALT	REF-REF	REF-REF	REF-REF	REF-REF	REF-REF	REF-REF	REF-REF	REF-REF	REF-REF	REF-REF	REF-REF	REF-REF	REF-REF	REF-REF	REF-REF	REF-REF	REF-REF	REF-REF	REF-REF	REF-REF	REF-REF	REF-REF	REF-REF	REF-REF	REF-REF	ALT-ALT	REF-REF	REF-REF	REF-REF	REF-REF	REF-REF	REF-REF	REF-REF	REF-REF	REF-REF	REF-REF	REF-REF	REF-REF	REF-REF	ALT-ALT	REF-REF	REF-REF	REF-REF	REF-REF	REF-REF	ALT-ALT	REF-REF	REF-REF	REF-REF	REF-REF	REF-REF	REF-REF	ALT-HET	REF-REF	REF-REF	REF-REF	REF-REF	REF-REF	REF-REF	REF-REF	344819
PvP01_12_v2:1945903	REF-REF	REF-REF	REF-REF	HET-HET	REF-REF	REF-REF	REF-REF	MISSING-REF	REF-REF	REF-REF	REF-REF	REF-REF	REF-REF	REF-REF	ALT-ALT	REF-REF	REF-REF	REF-REF	MISSING-REF	REF-REF	REF-REF	REF-REF	REF-REF	REF-REF	REF-REF	REF-REF	REF-REF	REF-MISSING	REF-REF	REF-MISSING	REF-REF	REF-REF	REF-REF	REF-MISSING	REF-REF	REF-REF	HET-HET	REF-REF	REF-REF	REF-REF	REF-MISSING	REF-REF	REF-REF	REF-REF	REF-REF	REF-REF	REF-REF	REF-REF	REF-REF	REF-REF	REF-REF	REF-REF	REF-REF	REF-REF	REF-REF	REF-REF	REF-REF	REF-REF	REF-REF	REF-REF	MISSING-ALT	REF-REF	REF-REF	REF-REF	REF-REF	REF-REF	REF-REF	REF-REF	REF-REF	MISSING-REF	REF-MISSING	REF-REF	REF-REF	REF-REF	ALT-ALT	ALT-ALT	REF-REF	REF-REF	REF-REF	REF-MISSING	REF-REF	REF-REF	REF-REF	354590
PvP01_12_v2:1945959	ALT-ALT	ALT-ALT	ALT-ALT	ALT-HET	ALT-ALT	ALT-ALT	ALT-ALT	MISSING-ALT	REF-REF	REF-REF	ALT-HET	ALT-ALT	ALT-ALT	ALT-ALT	REF-REF	ALT-ALT	ALT-ALT	REF-REF	ALT-ALT	ALT-ALT	ALT-ALT	ALT-ALT	ALT-ALT	ALT-ALT	ALT-ALT	ALT-ALT	ALT-ALT	ALT-MISSING	ALT-ALT	ALT-MISSING	ALT-ALT	ALT-ALT	ALT-ALT	ALT-MISSING	ALT-ALT	ALT-ALT	HET-HET	ALT-ALT	ALT-ALT	ALT-ALT	ALT-MISSING	ALT-ALT	ALT-ALT	ALT-ALT	ALT-ALT	ALT-ALT	REF-REF	ALT-ALT	REF-REF	ALT-ALT	ALT-ALT	ALT-ALT	ALT-ALT	ALT-ALT	ALT-ALT	ALT-ALT	ALT-ALT	ALT-ALT	REF-REF	ALT-ALT	REF-REF	ALT-ALT	REF-REF	REF-REF	ALT-ALT	ALT-ALT	ALT-ALT	ALT-ALT	ALT-ALT	MISSING-ALT	ALT-MISSING	ALT-ALT	ALT-ALT	ALT-ALT	ALT-ALT	REF-REF	ALT-ALT	ALT-ALT	ALT-ALT	ALT-MISSING	ALT-ALT	ALT-ALT	ALT-ALT	354590
PvP01_12_v2:1946046	ALT-ALT	REF-REF	REF-REF	REF-REF	REF-REF	ALT-ALT	ALT-ALT	ALT-ALT	ALT-ALT	REF-REF	ALT-ALT	REF-REF	ALT-ALT	ALT-ALT	REF-REF	REF-REF	REF-REF	REF-REF	REF-REF	ALT-ALT	REF-REF	REF-REF	REF-REF	ALT-ALT	REF-REF	REF-REF	HET-HET	REF-MISSING	REF-REF	REF-MISSING	HET-HET	REF-REF	HET-HET	ALT-MISSING	ALT-ALT	ALT-HET	REF-REF	ALT-ALT	REF-REF	REF-REF	REF-MISSING	ALT-HET	REF-REF	ALT-HET	REF-REF	ALT-ALT	REF-REF	ALT-ALT	HET-HET	ALT-ALT	REF-REF	ALT-ALT	REF-REF	MISSING-REF	REF-REF	ALT-ALT	REF-REF	REF-REF	REF-REF	REF-REF	REF-REF	REF-REF	REF-REF	REF-REF	ALT-ALT	REF-REF	REF-REF	REF-REF	REF-REF	REF-REF	REF-MISSING	ALT-ALT	REF-REF	ALT-ALT	REF-REF	REF-REF	REF-REF	REF-REF	REF-REF	ALT-MISSING	REF-REF	REF-REF	REF-MISSING	354590
PvP01_12_v2:1946055	REF-REF	REF-REF	REF-REF	HET-HET	REF-REF	REF-REF	REF-REF	REF-REF	REF-REF	REF-REF	REF-REF	REF-REF	REF-REF	REF-REF	REF-REF	REF-REF	REF-REF	REF-REF	REF-REF	REF-REF	REF-REF	REF-REF	ALT-ALT	REF-REF	REF-REF	REF-REF	REF-REF	REF-MISSING	REF-REF	REF-MISSING	REF-REF	REF-REF	REF-REF	REF-MISSING	REF-REF	REF-REF	REF-REF	REF-REF	REF-REF	REF-REF	REF-MISSING	REF-REF	REF-REF	REF-REF	REF-REF	REF-REF	REF-REF	REF-REF	REF-REF	REF-REF	REF-REF	REF-REF	REF-REF	MISSING-REF	REF-REF	REF-REF	REF-REF	REF-REF	REF-REF	REF-REF	ALT-ALT	REF-REF	REF-REF	REF-REF	REF-REF	REF-REF	REF-REF	REF-REF	REF-REF	REF-REF	REF-MISSING	REF-REF	REF-REF	REF-REF	REF-REF	REF-REF	REF-REF	REF-REF	REF-REF	REF-MISSING	REF-REF	REF-REF	REF-REF	354590
PvP01_12_v2:2108486	ALT-ALT	ALT-ALT	ALT-ALT	REF-REF	REF-REF	ALT-ALT	ALT-ALT	MISSING-ALT	ALT-ALT	REF-REF	REF-REF	ALT-ALT	REF-REF	ALT-ALT	REF-REF	ALT-ALT	ALT-ALT	REF-REF	MISSING-ALT	ALT-ALT	MISSING-ALT	REF-REF	REF-REF	ALT-ALT	REF-REF	HET-HET	HET-HET	ALT-ALT	ALT-ALT	ALT-ALT	ALT-ALT	ALT-ALT	ALT-ALT	ALT-ALT	ALT-ALT	ALT-ALT	REF-REF	REF-REF	ALT-ALT	ALT-ALT	ALT-ALT	ALT-ALT	ALT-ALT	HET-HET	ALT-ALT	ALT-ALT	ALT-ALT	ALT-ALT	REF-REF	ALT-ALT	ALT-ALT	ALT-ALT	MISSING-REF	ALT-ALT	ALT-ALT	ALT-ALT	ALT-ALT	ALT-ALT	ALT-ALT	ALT-ALT	REF-REF	ALT-ALT	REF-REF	REF-REF	ALT-HET	MISSING-ALT	ALT-ALT	ALT-ALT	ALT-ALT	MISSING-ALT	ALT-ALT	ALT-ALT	ALT-ALT	ALT-ALT	REF-REF	REF-REF	ALT-ALT	ALT-ALT	REF-REF	ALT-ALT	ALT-ALT	ALT-ALT	ALT-ALT	357841
PvP01_12_v2:2108487	ALT-ALT	ALT-ALT	ALT-ALT	HET-HET	ALT-ALT	ALT-ALT	ALT-ALT	MISSING-ALT	ALT-ALT	ALT-ALT	ALT-ALT	ALT-ALT	ALT-ALT	ALT-ALT	ALT-ALT	ALT-ALT	ALT-ALT	ALT-ALT	MISSING-ALT	ALT-ALT	MISSING-ALT	ALT-ALT	ALT-ALT	ALT-ALT	ALT-ALT	ALT-ALT	ALT-ALT	ALT-ALT	ALT-ALT	ALT-ALT	ALT-ALT	ALT-ALT	ALT-ALT	ALT-ALT	ALT-ALT	ALT-ALT	ALT-ALT	ALT-ALT	ALT-ALT	ALT-ALT	ALT-ALT	ALT-ALT	ALT-ALT	ALT-ALT	ALT-ALT	ALT-ALT	ALT-ALT	ALT-ALT	ALT-ALT	ALT-ALT	ALT-ALT	ALT-ALT	MISSING-ALT	ALT-ALT	ALT-ALT	ALT-ALT	ALT-ALT	ALT-ALT	ALT-ALT	ALT-ALT	ALT-ALT	ALT-ALT	ALT-ALT	ALT-ALT	ALT-ALT	MISSING-ALT	ALT-ALT	ALT-ALT	ALT-ALT	MISSING-ALT	ALT-ALT	ALT-ALT	ALT-ALT	ALT-ALT	ALT-ALT	ALT-ALT	ALT-ALT	ALT-ALT	ALT-ALT	ALT-ALT	ALT-ALT	ALT-ALT	ALT-ALT	357841
PvP01_12_v2:2108611	REF-REF	REF-REF	REF-REF	HET-REF	REF-REF	REF-REF	REF-REF	REF-REF	REF-REF	ALT-ALT	ALT-HET	REF-REF	REF-REF	REF-REF	REF-REF	REF-REF	REF-REF	REF-REF	MISSING-REF	REF-REF	MISSING-REF	REF-REF	ALT-ALT	REF-REF	REF-REF	REF-REF	REF-REF	REF-REF	REF-REF	REF-REF	REF-REF	REF-REF	REF-REF	REF-REF	REF-REF	REF-REF	REF-REF	REF-REF	REF-REF	REF-REF	REF-REF	REF-REF	REF-REF	REF-REF	REF-REF	REF-REF	REF-REF	REF-REF	ALT-ALT	MISSING-REF	REF-REF	REF-REF	REF-REF	REF-REF	MISSING-REF	REF-REF	REF-REF	REF-REF	REF-REF	REF-REF	ALT-ALT	REF-REF	REF-REF	ALT-ALT	REF-REF	REF-REF	REF-REF	REF-REF	REF-REF	MISSING-REF	REF-REF	REF-REF	REF-REF	REF-REF	ALT-ALT	REF-REF	REF-REF	REF-REF	REF-REF	REF-REF	REF-REF	REF-REF	REF-REF	357841
PvP01_12_v2:2465992	REF-REF	REF-REF	REF-REF	REF-REF	REF-REF	REF-REF	REF-REF	MISSING-REF	REF-REF	REF-REF	REF-REF	REF-REF	REF-REF	REF-REF	REF-REF	REF-REF	REF-REF	REF-REF	REF-REF	REF-REF	MISSING-REF	REF-REF	REF-REF	REF-REF	REF-REF	REF-REF	REF-REF	REF-REF	REF-REF	MISSING-REF	REF-REF	REF-REF	REF-REF	REF-REF	REF-REF	REF-REF	REF-REF	REF-REF	REF-REF	REF-REF	REF-REF	REF-REF	REF-REF	REF-REF	REF-REF	REF-REF	REF-REF	REF-REF	REF-REF	REF-REF	REF-REF	REF-REF	REF-REF	REF-REF	REF-REF	REF-REF	REF-REF	REF-REF	REF-REF	REF-REF	REF-REF	REF-REF	REF-REF	REF-REF	REF-REF	REF-REF	REF-REF	REF-REF	REF-REF	REF-REF	REF-REF	REF-REF	REF-REF	REF-REF	REF-REF	REF-REF	REF-REF	REF-REF	REF-REF	REF-REF	REF-REF	REF-REF	REF-REF	364991
PvP01_12_v2:2465995	REF-REF	REF-REF	REF-REF	REF-REF	REF-REF	REF-REF	REF-REF	MISSING-REF	REF-REF	REF-REF	REF-REF	REF-REF	REF-REF	REF-REF	REF-REF	REF-REF	REF-REF	REF-REF	REF-REF	REF-REF	MISSING-REF	REF-REF	REF-REF	REF-REF	REF-REF	REF-REF	REF-REF	REF-REF	REF-REF	MISSING-REF	REF-REF	ALT-ALT	REF-REF	REF-REF	REF-REF	REF-REF	REF-REF	REF-REF	REF-REF	REF-REF	ALT-ALT	REF-REF	REF-REF	REF-REF	REF-REF	REF-REF	REF-REF	REF-REF	REF-REF	REF-REF	REF-REF	REF-REF	REF-REF	REF-REF	REF-REF	REF-REF	REF-REF	REF-REF	REF-REF	REF-REF	REF-REF	REF-REF	REF-REF	REF-REF	REF-REF	REF-REF	REF-REF	REF-REF	REF-REF	REF-REF	REF-REF	REF-REF	REF-REF	REF-REF	REF-REF	REF-REF	REF-REF	REF-REF	REF-REF	REF-REF	REF-REF	REF-REF	REF-REF	364991
PvP01_12_v2:2466016	REF-REF	REF-REF	REF-REF	HET-HET	REF-REF	REF-REF	REF-REF	MISSING-REF	REF-REF	ALT-ALT	REF-REF	REF-REF	REF-REF	REF-REF	ALT-ALT	REF-REF	REF-REF	ALT-ALT	REF-REF	REF-REF	REF-REF	REF-REF	ALT-ALT	REF-REF	REF-REF	REF-REF	REF-REF	REF-REF	REF-REF	MISSING-REF	REF-REF	REF-REF	REF-REF	REF-REF	REF-REF	REF-REF	ALT-ALT	REF-REF	REF-REF	REF-REF	REF-REF	REF-REF	REF-REF	REF-REF	REF-REF	REF-REF	ALT-ALT	REF-REF	REF-REF	MISSING-REF	REF-REF	REF-REF	REF-REF	REF-REF	REF-REF	REF-REF	REF-REF	REF-REF	REF-REF	REF-REF	REF-REF	REF-REF	REF-REF	ALT-ALT	REF-REF	REF-REF	REF-REF	REF-REF	ALT-ALT	REF-REF	REF-REF	REF-REF	REF-REF	REF-REF	REF-REF	REF-REF	REF-REF	REF-REF	ALT-ALT	REF-REF	REF-REF	REF-REF	REF-REF	364991
PvP01_12_v2:2466085	REF-REF	REF-REF	REF-REF	HET-REF	REF-REF	REF-REF	REF-REF	MISSING-REF	REF-REF	REF-REF	ALT-HET	REF-REF	REF-REF	REF-REF	REF-REF	REF-REF	REF-REF	ALT-ALT	REF-REF	REF-REF	REF-REF	REF-REF	REF-REF	REF-REF	REF-REF	REF-REF	REF-REF	REF-REF	REF-REF	MISSING-REF	REF-REF	REF-REF	REF-REF	REF-REF	REF-REF	REF-REF	REF-REF	REF-REF	REF-REF	REF-REF	REF-REF	REF-REF	REF-REF	REF-REF	REF-REF	REF-REF	REF-REF	REF-REF	REF-REF	MISSING-REF	REF-REF	REF-REF	REF-REF	REF-REF	MISSING-REF	REF-REF	REF-REF	REF-REF	REF-REF	REF-REF	REF-REF	REF-REF	REF-REF	REF-REF	REF-REF	REF-REF	REF-REF	REF-REF	REF-REF	REF-REF	REF-REF	REF-REF	REF-REF	REF-REF	REF-REF	HET-HET	REF-REF	REF-REF	REF-REF	REF-REF	REF-REF	REF-REF	REF-REF	364991
PvP01_12_v2:2724028	ALT-ALT	ALT-ALT	ALT-HET	HET-HET	ALT-ALT	ALT-ALT	ALT-ALT	MISSING-ALT	ALT-ALT	ALT-ALT	ALT-HET	ALT-ALT	ALT-ALT	ALT-HET	ALT-ALT	ALT-ALT	ALT-ALT	REF-REF	MISSING-ALT	ALT-ALT	MISSING-ALT	ALT-HET	REF-REF	ALT-ALT	ALT-ALT	ALT-ALT	ALT-ALT	ALT-ALT	ALT-HET	MISSING-ALT	ALT-ALT	ALT-ALT	ALT-ALT	ALT-ALT	ALT-ALT	ALT-HET	ALT-HET	ALT-ALT	ALT-ALT	ALT-ALT	ALT-ALT	ALT-ALT	ALT-ALT	ALT-ALT	ALT-ALT	ALT-ALT	ALT-ALT	ALT-ALT	HET-HET	ALT-ALT	ALT-ALT	ALT-ALT	ALT-ALT	ALT-ALT	MISSING-ALT	ALT-ALT	ALT-ALT	ALT-ALT	REF-REF	ALT-ALT	ALT-ALT	ALT-ALT	ALT-ALT	ALT-ALT	ALT-ALT	ALT-ALT	ALT-ALT	ALT-ALT	REF-REF	ALT-ALT	ALT-ALT	ALT-ALT	ALT-ALT	ALT-ALT	REF-REF	ALT-HET	ALT-ALT	ALT-ALT	ALT-ALT	ALT-ALT	ALT-ALT	ALT-ALT	ALT-ALT	370151
PvP01_12_v2:2724060	ALT-ALT	ALT-ALT	ALT-ALT	ALT-ALT	ALT-ALT	ALT-ALT	ALT-ALT	MISSING-REF	ALT-ALT	ALT-ALT	ALT-ALT	ALT-ALT	ALT-ALT	ALT-ALT	ALT-ALT	ALT-ALT	ALT-ALT	REF-REF	ALT-ALT	ALT-ALT	MISSING-ALT	ALT-ALT	ALT-ALT	ALT-ALT	ALT-ALT	HET-HET	ALT-ALT	ALT-ALT	ALT-ALT	MISSING-ALT	ALT-ALT	ALT-ALT	ALT-ALT	ALT-ALT	ALT-ALT	ALT-ALT	ALT-ALT	ALT-ALT	ALT-ALT	ALT-ALT	ALT-ALT	ALT-ALT	ALT-ALT	ALT-ALT	ALT-ALT	ALT-ALT	ALT-ALT	ALT-ALT	ALT-ALT	ALT-ALT	ALT-ALT	ALT-ALT	ALT-ALT	MISSING-ALT	MISSING-ALT	ALT-ALT	ALT-ALT	ALT-ALT	ALT-ALT	ALT-ALT	ALT-ALT	ALT-ALT	ALT-ALT	ALT-ALT	ALT-ALT	ALT-ALT	REF-REF	ALT-ALT	ALT-ALT	ALT-ALT	ALT-ALT	ALT-ALT	ALT-ALT	ALT-ALT	ALT-ALT	ALT-ALT	ALT-ALT	ALT-ALT	ALT-ALT	ALT-ALT	ALT-ALT	ALT-ALT	ALT-ALT	370151
PvP01_12_v2:2724063	ALT-ALT	ALT-ALT	ALT-ALT	ALT-ALT	ALT-ALT	ALT-ALT	ALT-ALT	MISSING-REF	ALT-ALT	ALT-ALT	ALT-ALT	ALT-ALT	ALT-ALT	ALT-ALT	ALT-ALT	ALT-ALT	ALT-ALT	REF-REF	ALT-ALT	ALT-ALT	MISSING-ALT	ALT-ALT	ALT-ALT	ALT-ALT	ALT-ALT	HET-HET	ALT-ALT	ALT-ALT	ALT-ALT	MISSING-ALT	ALT-ALT	ALT-ALT	ALT-ALT	ALT-ALT	ALT-ALT	ALT-ALT	ALT-ALT	ALT-ALT	ALT-ALT	ALT-ALT	ALT-ALT	ALT-ALT	ALT-ALT	ALT-ALT	ALT-ALT	ALT-ALT	ALT-ALT	ALT-ALT	ALT-ALT	ALT-ALT	ALT-ALT	ALT-ALT	ALT-ALT	MISSING-ALT	MISSING-ALT	ALT-ALT	ALT-ALT	ALT-ALT	ALT-ALT	ALT-ALT	ALT-ALT	ALT-ALT	ALT-ALT	ALT-ALT	ALT-ALT	ALT-ALT	REF-REF	ALT-ALT	ALT-ALT	ALT-ALT	ALT-ALT	ALT-ALT	ALT-ALT	ALT-ALT	ALT-ALT	ALT-ALT	ALT-ALT	ALT-ALT	ALT-ALT	ALT-ALT	ALT-ALT	ALT-ALT	ALT-ALT	370151
PvP01_12_v2:1291328	REF-REF	REF-REF	REF-REF	ALT-ALT	REF-REF	REF-REF	ALT-ALT	ALT-ALT	ALT-ALT	ALT-ALT	ALT-ALT	REF-REF	REF-REF	ALT-HET	ALT-ALT	ALT-ALT	ALT-ALT	ALT-ALT	MISSING-REF	HET-HET	REF-REF	ALT-ALT	ALT-ALT	ALT-ALT	REF-REF	REF-REF	REF-REF	ALT-ALT	ALT-ALT	ALT-ALT	ALT-ALT	ALT-ALT	ALT-ALT	ALT-ALT	REF-REF	ALT-HET	ALT-ALT	REF-REF	ALT-ALT	ALT-ALT	REF-REF	ALT-ALT	ALT-ALT	ALT-ALT	ALT-ALT	REF-REF	ALT-ALT	REF-REF	ALT-ALT	REF-REF	ALT-ALT	ALT-ALT	MISSING-ALT	REF-REF	REF-REF	REF-REF	HET-HET	ALT-ALT	ALT-ALT	ALT-ALT	MISSING-ALT	REF-REF	ALT-ALT	REF-REF	HET-HET	ALT-ALT	HET-HET	ALT-ALT	ALT-ALT	REF-REF	ALT-ALT	REF-REF	ALT-ALT	ALT-ALT	ALT-ALT	ALT-ALT	ALT-ALT	REF-REF	ALT-ALT	ALT-ALT	ALT-ALT	ALT-ALT	HET-HET	341498
PvP01_12_v2:1291365	ALT-ALT	ALT-ALT	ALT-ALT	REF-REF	ALT-ALT	ALT-ALT	ALT-ALT	ALT-ALT	REF-REF	REF-REF	REF-REF	ALT-ALT	ALT-ALT	ALT-ALT	REF-REF	ALT-ALT	ALT-ALT	REF-REF	MISSING-ALT	ALT-ALT	MISSING-ALT	REF-REF	REF-REF	ALT-ALT	ALT-ALT	ALT-ALT	ALT-ALT	ALT-ALT	ALT-ALT	ALT-ALT	ALT-ALT	ALT-ALT	ALT-ALT	ALT-ALT	ALT-ALT	ALT-ALT	REF-REF	ALT-ALT	ALT-ALT	ALT-ALT	ALT-ALT	ALT-ALT	ALT-ALT	ALT-ALT	ALT-ALT	ALT-ALT	REF-REF	ALT-ALT	REF-REF	MISSING-ALT	ALT-ALT	ALT-ALT	ALT-ALT	ALT-ALT	ALT-ALT	ALT-ALT	ALT-ALT	ALT-ALT	REF-REF	ALT-ALT	REF-REF	ALT-ALT	ALT-ALT	REF-REF	ALT-ALT	ALT-ALT	ALT-ALT	ALT-ALT	REF-REF	ALT-ALT	ALT-ALT	ALT-ALT	ALT-ALT	ALT-ALT	REF-REF	REF-REF	ALT-ALT	ALT-ALT	REF-REF	ALT-ALT	ALT-ALT	ALT-ALT	ALT-ALT	341498
PvP01_12_v2:1291407	ALT-ALT	ALT-ALT	ALT-ALT	ALT-HET	ALT-ALT	ALT-ALT	ALT-ALT	ALT-ALT	ALT-ALT	ALT-ALT	ALT-ALT	ALT-ALT	ALT-ALT	ALT-ALT	ALT-ALT	ALT-ALT	ALT-ALT	REF-REF	MISSING-ALT	ALT-ALT	ALT-ALT	ALT-ALT	ALT-ALT	ALT-ALT	ALT-ALT	ALT-ALT	ALT-ALT	ALT-ALT	ALT-ALT	ALT-ALT	ALT-ALT	ALT-ALT	ALT-ALT	ALT-ALT	ALT-ALT	ALT-ALT	ALT-ALT	ALT-ALT	ALT-ALT	ALT-ALT	ALT-ALT	ALT-ALT	ALT-ALT	ALT-ALT	ALT-ALT	ALT-ALT	REF-REF	ALT-ALT	HET-HET	MISSING-ALT	ALT-ALT	ALT-ALT	ALT-ALT	ALT-ALT	ALT-ALT	ALT-ALT	ALT-ALT	ALT-ALT	ALT-ALT	ALT-ALT	ALT-ALT	ALT-ALT	ALT-ALT	REF-REF	ALT-ALT	ALT-ALT	ALT-ALT	ALT-ALT	ALT-ALT	ALT-ALT	ALT-ALT	ALT-ALT	ALT-ALT	ALT-ALT	ALT-ALT	ALT-HET	ALT-ALT	ALT-ALT	REF-REF	ALT-ALT	ALT-ALT	ALT-ALT	ALT-ALT	341498
PvP01_12_v2:1880554	REF-REF	REF-REF	REF-REF	REF-REF	REF-REF	REF-REF	REF-REF	MISSING-REF	REF-REF	REF-REF	REF-REF	REF-REF	REF-REF	REF-REF	REF-REF	REF-REF	REF-REF	REF-REF	MISSING-REF	REF-REF	MISSING-REF	REF-REF	ALT-ALT	REF-REF	REF-REF	REF-REF	REF-REF	REF-REF	REF-REF	REF-REF	REF-REF	REF-REF	REF-REF	REF-REF	REF-REF	REF-REF	REF-REF	REF-REF	REF-REF	REF-REF	REF-REF	REF-REF	REF-REF	REF-REF	REF-REF	REF-REF	REF-REF	REF-REF	REF-REF	REF-REF	REF-REF	REF-REF	MISSING-REF	MISSING-REF	MISSING-REF	REF-REF	REF-REF	REF-REF	REF-REF	REF-REF	ALT-ALT	REF-REF	REF-REF	REF-REF	REF-REF	REF-REF	REF-REF	REF-REF	REF-REF	MISSING-REF	REF-REF	REF-REF	REF-REF	REF-REF	REF-REF	REF-REF	REF-REF	REF-REF	REF-REF	REF-REF	REF-REF	REF-REF	REF-REF	353283
PvP01_12_v2:1880564	REF-REF	REF-REF	REF-REF	ALT-ALT	REF-REF	REF-REF	REF-REF	MISSING-REF	ALT-ALT	ALT-ALT	ALT-ALT	REF-REF	ALT-ALT	REF-REF	ALT-ALT	REF-REF	REF-REF	ALT-ALT	MISSING-REF	REF-REF	MISSING-REF	REF-REF	REF-REF	REF-REF	REF-REF	REF-REF	REF-REF	REF-REF	REF-REF	REF-REF	REF-REF	REF-REF	HET-HET	REF-REF	REF-REF	REF-REF	HET-HET	REF-REF	REF-REF	REF-REF	REF-REF	REF-REF	REF-REF	REF-REF	REF-REF	REF-REF	ALT-ALT	HET-HET	ALT-ALT	REF-REF	REF-REF	REF-REF	MISSING-REF	MISSING-ALT	REF-REF	REF-REF	REF-REF	REF-REF	ALT-ALT	REF-REF	REF-REF	REF-REF	ALT-ALT	REF-REF	REF-REF	REF-REF	ALT-ALT	REF-REF	ALT-ALT	REF-REF	REF-REF	REF-REF	REF-REF	REF-REF	ALT-ALT	REF-REF	REF-REF	REF-REF	ALT-ALT	REF-REF	REF-REF	REF-REF	REF-REF	353283
PvP01_12_v2:1880581	REF-REF	REF-REF	REF-REF	ALT-ALT	REF-REF	REF-REF	REF-REF	MISSING-REF	ALT-ALT	ALT-ALT	ALT-ALT	REF-REF	ALT-ALT	REF-REF	ALT-ALT	REF-REF	REF-REF	ALT-ALT	MISSING-REF	REF-REF	MISSING-REF	REF-REF	REF-REF	REF-REF	REF-REF	REF-REF	REF-REF	REF-REF	REF-REF	REF-REF	REF-REF	REF-REF	HET-HET	REF-REF	REF-REF	REF-REF	HET-HET	REF-REF	REF-REF	REF-REF	REF-REF	REF-REF	REF-REF	REF-REF	REF-REF	REF-REF	ALT-ALT	HET-HET	ALT-ALT	REF-REF	REF-REF	REF-REF	MISSING-REF	ALT-ALT	REF-REF	REF-REF	REF-REF	REF-REF	ALT-ALT	REF-REF	REF-REF	REF-REF	ALT-ALT	REF-REF	REF-REF	REF-REF	ALT-ALT	REF-REF	ALT-ALT	MISSING-REF	REF-REF	REF-REF	REF-REF	REF-REF	ALT-ALT	REF-REF	REF-REF	REF-REF	ALT-ALT	REF-REF	MISSING-REF	REF-REF	REF-REF	353283
PvP01_13_v2:167461	ALT-ALT	ALT-ALT	ALT-HET	REF-REF	ALT-REF	ALT-ALT	ALT-REF	MISSING-ALT	ALT-HET	ALT-ALT	ALT-ALT	ALT-ALT	ALT-ALT	ALT-REF	REF-REF	ALT-ALT	ALT-ALT	ALT-ALT	ALT-ALT	ALT-ALT	ALT-ALT	ALT-ALT	ALT-ALT	ALT-HET	ALT-ALT	ALT-ALT	ALT-ALT	ALT-ALT	ALT-ALT	ALT-ALT	ALT-ALT	ALT-ALT	ALT-ALT	ALT-ALT	ALT-ALT	ALT-ALT	ALT-ALT	ALT-ALT	ALT-ALT	ALT-ALT	ALT-ALT	ALT-ALT	ALT-ALT	ALT-ALT	ALT-ALT	ALT-ALT	ALT-ALT	ALT-ALT	HET-HET	ALT-ALT	ALT-ALT	ALT-ALT	ALT-ALT	ALT-ALT	ALT-ALT	ALT-ALT	ALT-ALT	ALT-ALT	ALT-ALT	ALT-ALT	ALT-ALT	ALT-ALT	REF-REF	ALT-REF	ALT-ALT	ALT-HET	ALT-ALT	ALT-ALT	ALT-ALT	ALT-ALT	ALT-ALT	ALT-ALT	ALT-ALT	ALT-ALT	ALT-ALT	ALT-HET	ALT-ALT	ALT-ALT	ALT-ALT	ALT-ALT	ALT-ALT	ALT-ALT	ALT-ALT	382674
PvP01_13_v2:167463	REF-REF	REF-REF	REF-REF	REF-REF	REF-REF	REF-REF	REF-REF	MISSING-REF	ALT-ALT	ALT-ALT	REF-REF	REF-REF	REF-REF	MISSING-REF	REF-REF	REF-REF	REF-REF	REF-REF	REF-REF	REF-REF	REF-REF	REF-REF	ALT-ALT	REF-REF	REF-REF	REF-REF	REF-REF	REF-REF	REF-REF	REF-REF	REF-REF	REF-REF	REF-REF	REF-REF	REF-REF	REF-REF	HET-HET	REF-REF	REF-REF	REF-REF	REF-REF	REF-REF	REF-REF	REF-REF	REF-REF	REF-REF	REF-REF	REF-REF	HET-HET	REF-REF	REF-REF	REF-REF	REF-REF	REF-REF	REF-REF	REF-REF	REF-REF	REF-REF	ALT-ALT	REF-REF	ALT-ALT	REF-REF	REF-REF	REF-REF	REF-REF	REF-REF	REF-REF	REF-REF	REF-REF	REF-REF	REF-REF	REF-REF	REF-REF	REF-REF	ALT-ALT	ALT-HET	REF-REF	REF-REF	ALT-ALT	REF-REF	REF-REF	REF-REF	REF-REF	382674
PvP01_13_v2:167497	REF-REF	REF-REF	REF-REF	REF-REF	REF-REF	REF-REF	REF-REF	MISSING-REF	REF-REF	REF-REF	REF-REF	REF-REF	REF-REF	REF-REF	REF-REF	ALT-ALT	REF-REF	REF-REF	MISSING-REF	HET-HET	REF-REF	REF-REF	REF-REF	ALT-ALT	REF-REF	HET-HET	REF-REF	REF-REF	REF-REF	REF-REF	HET-HET	REF-REF	HET-HET	REF-REF	REF-REF	REF-REF	REF-REF	ALT-ALT	REF-REF	REF-REF	ALT-ALT	REF-REF	REF-REF	HET-HET	REF-REF	REF-REF	REF-REF	REF-REF	REF-REF	MISSING-REF	REF-REF	REF-REF	REF-REF	REF-REF	REF-HET	ALT-ALT	ALT-ALT	REF-REF	REF-REF	REF-REF	REF-REF	REF-REF	REF-REF	REF-REF	HET-HET	REF-REF	REF-REF	REF-REF	REF-REF	REF-REF	REF-REF	REF-REF	ALT-ALT	REF-REF	REF-REF	REF-REF	REF-REF	REF-REF	REF-REF	REF-REF	REF-REF	REF-REF	HET-HET	382674
PvP01_13_v2:167511	REF-REF	REF-REF	REF-REF	HET-HET	REF-REF	REF-REF	REF-REF	MISSING-REF	REF-REF	REF-REF	REF-REF	REF-REF	REF-REF	REF-REF	REF-REF	REF-REF	REF-REF	REF-REF	MISSING-REF	REF-REF	REF-REF	REF-REF	REF-REF	REF-REF	REF-REF	REF-REF	REF-REF	REF-REF	REF-REF	REF-REF	REF-REF	REF-REF	REF-REF	REF-REF	REF-REF	REF-REF	REF-REF	REF-REF	REF-REF	REF-REF	REF-REF	REF-REF	REF-REF	REF-REF	REF-REF	REF-REF	REF-REF	REF-REF	REF-REF	REF-REF	REF-REF	REF-REF	REF-REF	REF-REF	MISSING-REF	REF-REF	REF-REF	REF-REF	REF-REF	REF-REF	REF-REF	REF-REF	REF-REF	REF-REF	REF-REF	REF-REF	REF-REF	REF-REF	REF-REF	REF-REF	REF-REF	REF-REF	REF-REF	REF-REF	REF-REF	REF-REF	REF-REF	REF-REF	REF-REF	REF-REF	REF-REF	REF-REF	REF-REF	382674
PvP01_13_v2:167513	REF-REF	REF-REF	REF-REF	HET-HET	REF-REF	REF-REF	REF-REF	MISSING-REF	REF-REF	REF-REF	REF-REF	REF-REF	REF-REF	REF-REF	REF-REF	REF-REF	REF-REF	REF-REF	MISSING-REF	REF-REF	REF-REF	REF-REF	ALT-ALT	REF-REF	REF-REF	REF-REF	REF-REF	REF-REF	REF-REF	REF-REF	REF-REF	REF-REF	REF-REF	REF-REF	REF-REF	REF-REF	HET-HET	REF-REF	REF-REF	REF-REF	REF-REF	REF-REF	REF-REF	REF-REF	REF-REF	REF-REF	ALT-ALT	REF-REF	ALT-ALT	REF-REF	REF-REF	REF-REF	REF-REF	REF-REF	MISSING-REF	REF-REF	REF-REF	REF-REF	REF-REF	REF-REF	REF-REF	REF-REF	ALT-ALT	REF-REF	REF-REF	REF-REF	REF-REF	REF-REF	REF-REF	REF-REF	REF-REF	REF-REF	REF-REF	REF-REF	ALT-ALT	REF-REF	REF-REF	REF-REF	REF-REF	REF-REF	REF-REF	REF-REF	REF-REF	382674
PvP01_13_v2:167596	REF-REF	REF-REF	REF-REF	ALT-HET	REF-REF	REF-REF	REF-REF	MISSING-REF	ALT-ALT	ALT-ALT	ALT-ALT	REF-REF	REF-REF	REF-REF	ALT-ALT	ALT-ALT	REF-REF	REF-REF	REF-REF	HET-HET	MISSING-REF	ALT-ALT	ALT-ALT	ALT-ALT	REF-REF	HET-HET	REF-REF	REF-REF	REF-REF	REF-REF	HET-HET	ALT-ALT	HET-HET	REF-REF	REF-REF	REF-REF	ALT-ALT	ALT-ALT	REF-REF	REF-REF	ALT-ALT	ALT-ALT	REF-REF	HET-HET	REF-REF	REF-REF	ALT-ALT	HET-HET	ALT-ALT	ALT-ALT	REF-REF	REF-REF	MISSING-REF	ALT-ALT	MISSING-HET	ALT-ALT	ALT-ALT	REF-REF	ALT-ALT	REF-REF	ALT-ALT	REF-REF	ALT-ALT	ALT-ALT	HET-HET	REF-REF	REF-REF	REF-REF	ALT-ALT	REF-REF	REF-REF	REF-REF	REF-REF	REF-REF	ALT-ALT	REF-REF	REF-REF	REF-REF	REF-REF	REF-REF	REF-REF	REF-REF	REF-REF	382674
PvP01_13_v2:293616	ALT-ALT	ALT-ALT	ALT-ALT	REF-REF	ALT-ALT	ALT-ALT	ALT-ALT	MISSING-ALT	REF-REF	REF-REF	ALT-HET	ALT-ALT	ALT-ALT	ALT-ALT	REF-REF	ALT-ALT	ALT-ALT	REF-REF	ALT-ALT	ALT-ALT	ALT-ALT	ALT-ALT	REF-REF	ALT-ALT	REF-REF	ALT-ALT	ALT-ALT	ALT-ALT	ALT-ALT	MISSING-ALT	ALT-ALT	ALT-ALT	ALT-ALT	ALT-ALT	ALT-ALT	ALT-ALT	REF-REF	ALT-ALT	ALT-ALT	ALT-ALT	ALT-ALT	ALT-ALT	ALT-ALT	ALT-ALT	ALT-ALT	ALT-ALT	REF-REF	ALT-ALT	HET-HET	ALT-ALT	ALT-ALT	ALT-ALT	ALT-ALT	ALT-ALT	ALT-ALT	ALT-ALT	ALT-ALT	ALT-ALT	ALT-ALT	ALT-ALT	REF-REF	ALT-ALT	ALT-ALT	ALT-ALT	ALT-ALT	ALT-ALT	ALT-ALT	ALT-ALT	REF-REF	ALT-ALT	ALT-ALT	ALT-ALT	ALT-ALT	ALT-ALT	REF-REF	ALT-HET	ALT-ALT	ALT-ALT	ALT-ALT	ALT-ALT	ALT-ALT	ALT-ALT	ALT-ALT	385196
PvP01_13_v2:293644	REF-REF	REF-REF	REF-REF	ALT-ALT	REF-REF	REF-REF	REF-REF	REF-REF	ALT-ALT	ALT-ALT	REF-REF	REF-REF	REF-REF	REF-REF	ALT-ALT	REF-REF	REF-REF	ALT-ALT	REF-REF	REF-REF	REF-REF	REF-REF	ALT-ALT	REF-REF	REF-REF	REF-REF	REF-REF	REF-REF	REF-REF	MISSING-REF	REF-REF	REF-REF	REF-REF	REF-REF	REF-REF	REF-REF	HET-HET	REF-REF	REF-REF	REF-REF	REF-REF	REF-REF	REF-REF	REF-REF	REF-REF	REF-REF	ALT-ALT	REF-REF	HET-HET	REF-REF	REF-REF	REF-REF	REF-REF	REF-REF	MISSING-REF	REF-REF	REF-REF	REF-REF	REF-REF	REF-REF	ALT-ALT	REF-REF	ALT-ALT	ALT-ALT	REF-REF	REF-REF	REF-REF	REF-REF	ALT-ALT	REF-REF	REF-REF	REF-REF	REF-REF	REF-REF	ALT-ALT	REF-REF	REF-REF	REF-REF	REF-REF	REF-REF	REF-REF	REF-REF	REF-REF	385196
PvP01_13_v2:293708	ALT-ALT	ALT-ALT	ALT-ALT	ALT-ALT	REF-REF	REF-REF	REF-REF	HET-HET	ALT-ALT	ALT-ALT	ALT-ALT	REF-REF	REF-REF	ALT-ALT	ALT-ALT	REF-REF	ALT-ALT	ALT-ALT	ALT-ALT	REF-REF	ALT-ALT	ALT-ALT	ALT-ALT	REF-REF	ALT-ALT	REF-REF	ALT-ALT	ALT-ALT	ALT-ALT	MISSING-ALT	HET-HET	REF-REF	HET-HET	ALT-ALT	ALT-ALT	REF-REF	ALT-ALT	REF-REF	ALT-ALT	ALT-ALT	REF-REF	MISSING-REF	ALT-ALT	REF-REF	ALT-ALT	ALT-ALT	ALT-ALT	ALT-ALT	ALT-ALT	ALT-ALT	REF-REF	ALT-ALT	REF-REF	ALT-ALT	MISSING-HET	REF-REF	REF-REF	ALT-ALT	ALT-ALT	REF-REF	ALT-ALT	REF-REF	ALT-ALT	ALT-ALT	REF-REF	ALT-ALT	REF-REF	REF-REF	ALT-ALT	ALT-ALT	REF-REF	ALT-ALT	REF-REF	REF-REF	ALT-ALT	ALT-ALT	ALT-ALT	REF-REF	ALT-ALT	REF-MISSING	REF-REF	REF-REF	REF-REF	385196
PvP01_13_v2:485703	REF-REF	ALT-ALT	ALT-ALT	ALT-ALT	REF-REF	REF-REF	REF-REF	MISSING-REF	ALT-ALT	REF-MISSING	ALT-HET	ALT-HET	ALT-ALT	REF-REF	REF-MISSING	REF-REF	REF-REF	REF-REF	MISSING-REF	REF-REF	MISSING-REF	REF-REF	ALT-ALT	REF-REF	REF-REF	HET-HET	REF-REF	REF-REF	REF-REF	REF-REF	REF-REF	REF-REF	HET-REF	REF-REF	REF-REF	REF-REF	ALT-ALT	REF-REF	HET-HET	REF-REF	REF-REF	REF-REF	REF-REF	HET-HET	REF-REF	REF-REF	ALT-ALT	HET-HET	ALT-ALT	REF-REF	REF-REF	ALT-ALT	REF-REF	ALT-ALT	HET-HET	REF-REF	HET-HET	REF-REF	REF-MISSING	REF-REF	ALT-ALT	REF-REF	REF-REF	REF-REF	REF-REF	REF-REF	REF-REF	REF-REF	REF-REF	ALT-ALT	REF-REF	REF-REF	REF-REF	REF-REF	ALT-ALT	REF-REF	REF-REF	REF-REF	REF-REF	REF-REF	REF-REF	REF-REF	REF-REF	389038
PvP01_13_v2:485831	ALT-ALT	ALT-ALT	ALT-ALT	REF-REF	ALT-ALT	ALT-ALT	ALT-ALT	MISSING-ALT	REF-REF	REF-MISSING	REF-REF	ALT-ALT	ALT-ALT	ALT-ALT	REF-MISSING	ALT-ALT	ALT-ALT	REF-REF	ALT-ALT	ALT-ALT	ALT-ALT	REF-REF	REF-REF	ALT-ALT	ALT-ALT	ALT-ALT	ALT-ALT	ALT-ALT	ALT-ALT	MISSING-ALT	ALT-ALT	ALT-ALT	ALT-ALT	ALT-ALT	ALT-ALT	ALT-ALT	REF-REF	ALT-ALT	ALT-ALT	ALT-ALT	ALT-ALT	ALT-ALT	ALT-ALT	ALT-ALT	ALT-ALT	ALT-ALT	REF-REF	ALT-ALT	REF-REF	ALT-ALT	ALT-ALT	ALT-ALT	ALT-ALT	ALT-ALT	MISSING-ALT	ALT-ALT	ALT-ALT	ALT-ALT	REF-MISSING	ALT-ALT	REF-REF	ALT-ALT	REF-REF	REF-REF	ALT-ALT	ALT-ALT	ALT-ALT	ALT-ALT	REF-REF	ALT-ALT	ALT-ALT	ALT-ALT	ALT-ALT	ALT-ALT	REF-REF	REF-REF	ALT-ALT	ALT-ALT	REF-REF	ALT-ALT	ALT-ALT	ALT-ALT	ALT-ALT	389038
PvP01_13_v2:485833	ALT-ALT	ALT-ALT	ALT-ALT	REF-REF	ALT-ALT	ALT-ALT	ALT-ALT	MISSING-ALT	REF-REF	REF-MISSING	REF-REF	ALT-ALT	ALT-ALT	ALT-ALT	REF-MISSING	ALT-ALT	ALT-ALT	REF-REF	ALT-ALT	ALT-ALT	ALT-ALT	REF-REF	REF-REF	ALT-ALT	ALT-ALT	ALT-ALT	ALT-ALT	ALT-ALT	ALT-ALT	MISSING-ALT	ALT-ALT	ALT-ALT	ALT-ALT	ALT-ALT	ALT-ALT	ALT-ALT	REF-REF	ALT-ALT	ALT-ALT	ALT-ALT	ALT-ALT	ALT-ALT	ALT-ALT	ALT-ALT	ALT-ALT	ALT-ALT	REF-REF	ALT-ALT	REF-REF	ALT-ALT	ALT-ALT	ALT-ALT	ALT-ALT	ALT-ALT	MISSING-ALT	ALT-ALT	ALT-ALT	ALT-ALT	REF-MISSING	ALT-ALT	REF-REF	ALT-ALT	REF-REF	REF-REF	ALT-ALT	ALT-ALT	ALT-ALT	ALT-ALT	REF-REF	ALT-ALT	ALT-ALT	ALT-ALT	ALT-ALT	ALT-ALT	REF-REF	REF-REF	ALT-ALT	ALT-ALT	REF-REF	ALT-ALT	ALT-ALT	ALT-ALT	ALT-ALT	389038
PvP01_13_v2:754814	REF-REF	REF-REF	REF-REF	HET-HET	REF-REF	REF-REF	REF-REF	REF-REF	REF-REF	REF-REF	ALT-ALT	REF-REF	REF-REF	REF-REF	ALT-ALT	REF-REF	REF-REF	REF-REF	REF-REF	REF-REF	REF-REF	ALT-ALT	REF-REF	REF-REF	REF-REF	REF-REF	REF-REF	REF-REF	REF-REF	REF-REF	REF-REF	REF-REF	REF-REF	REF-REF	REF-REF	REF-REF	REF-REF	REF-REF	REF-REF	REF-REF	REF-REF	REF-REF	REF-REF	REF-REF	REF-REF	REF-REF	ALT-ALT	REF-REF	ALT-HET	REF-REF	REF-REF	REF-REF	REF-REF	MISSING-REF	REF-REF	REF-REF	REF-REF	REF-REF	ALT-ALT	REF-REF	REF-REF	REF-REF	ALT-ALT	ALT-ALT	REF-REF	REF-REF	REF-REF	REF-REF	REF-REF	REF-REF	REF-REF	REF-REF	REF-REF	REF-REF	REF-REF	REF-REF	REF-REF	REF-REF	ALT-ALT	REF-REF	REF-REF	REF-REF	REF-REF	394419
PvP01_13_v2:754816	REF-REF	REF-REF	REF-REF	REF-REF	ALT-ALT	REF-REF	REF-REF	ALT-HET	REF-REF	REF-REF	REF-REF	ALT-ALT	REF-REF	REF-REF	REF-REF	REF-REF	REF-REF	REF-REF	REF-REF	ALT-HET	REF-HET	REF-REF	REF-REF	ALT-ALT	ALT-ALT	ALT-HET	REF-REF	REF-REF	REF-REF	ALT-ALT	HET-HET	ALT-ALT	ALT-HET	ALT-HET	REF-REF	HET-HET	ALT-ALT	REF-REF	HET-HET	ALT-ALT	REF-REF	REF-REF	ALT-ALT	ALT-ALT	REF-REF	REF-REF	REF-REF	REF-REF	REF-REF	REF-REF	REF-REF	REF-REF	REF-REF	MISSING-REF	REF-HET	REF-REF	HET-HET	ALT-ALT	REF-REF	REF-REF	REF-REF	REF-REF	REF-REF	REF-REF	REF-HET	ALT-ALT	REF-REF	REF-REF	REF-REF	REF-REF	REF-REF	REF-REF	ALT-ALT	REF-REF	REF-REF	REF-REF	ALT-ALT	ALT-ALT	REF-REF	REF-REF	ALT-ALT	REF-REF	REF-REF	394419
PvP01_13_v2:754832	ALT-ALT	REF-REF	ALT-ALT	REF-REF	REF-REF	ALT-ALT	REF-REF	REF-REF	REF-REF	REF-REF	REF-REF	REF-REF	ALT-ALT	REF-REF	REF-REF	REF-REF	REF-REF	REF-REF	ALT-ALT	REF-REF	REF-REF	REF-REF	ALT-ALT	REF-REF	REF-REF	REF-REF	ALT-ALT	REF-REF	REF-REF	REF-REF	REF-REF	REF-REF	REF-REF	REF-REF	ALT-ALT	REF-REF	REF-REF	REF-REF	REF-REF	REF-REF	REF-REF	REF-REF	REF-REF	REF-REF	REF-REF	ALT-ALT	REF-REF	REF-REF	REF-REF	ALT-ALT	REF-REF	ALT-ALT	REF-REF	MISSING-ALT	REF-REF	REF-REF	REF-REF	REF-REF	REF-REF	REF-REF	REF-REF	REF-REF	REF-REF	REF-REF	REF-REF	REF-REF	REF-REF	REF-REF	REF-REF	REF-REF	REF-REF	ALT-ALT	REF-REF	REF-REF	REF-REF	REF-REF	REF-REF	REF-REF	REF-REF	REF-REF	REF-REF	REF-REF	REF-REF	394419
PvP01_13_v2:754885	REF-REF	REF-REF	REF-REF	HET-HET	REF-REF	REF-REF	REF-REF	REF-REF	REF-REF	ALT-ALT	HET-HET	REF-REF	REF-REF	REF-REF	ALT-ALT	REF-REF	REF-REF	REF-REF	REF-REF	REF-REF	REF-REF	REF-REF	REF-REF	REF-REF	REF-REF	REF-REF	REF-REF	REF-REF	REF-REF	REF-REF	REF-REF	REF-REF	REF-REF	REF-REF	REF-REF	REF-REF	HET-HET	REF-REF	REF-REF	REF-REF	REF-REF	REF-REF	REF-REF	REF-REF	REF-REF	REF-REF	ALT-ALT	REF-REF	ALT-HET	REF-REF	REF-REF	REF-REF	REF-REF	MISSING-REF	REF-REF	REF-REF	REF-REF	REF-REF	ALT-ALT	REF-REF	REF-REF	REF-REF	ALT-ALT	ALT-ALT	REF-REF	REF-REF	REF-REF	REF-REF	REF-REF	REF-REF	REF-REF	REF-REF	REF-REF	REF-REF	REF-REF	REF-REF	REF-REF	REF-REF	ALT-ALT	REF-REF	REF-REF	REF-REF	REF-REF	394419
PvP01_13_v2:1197714	REF-REF	ALT-ALT	ALT-ALT	REF-REF	ALT-ALT	ALT-ALT	ALT-ALT	ALT-ALT	REF-REF	REF-REF	REF-REF	ALT-ALT	ALT-ALT	ALT-ALT	REF-REF	ALT-ALT	ALT-ALT	REF-REF	ALT-ALT	ALT-ALT	MISSING-ALT	REF-REF	REF-REF	ALT-ALT	ALT-ALT	ALT-ALT	ALT-ALT	ALT-MISSING	ALT-ALT	MISSING-ALT	ALT-ALT	ALT-ALT	ALT-ALT	ALT-ALT	ALT-ALT	ALT-ALT	HET-HET	ALT-ALT	ALT-ALT	ALT-ALT	ALT-ALT	ALT-ALT	ALT-ALT	ALT-ALT	ALT-ALT	ALT-ALT	REF-REF	ALT-ALT	REF-REF	MISSING-ALT	ALT-ALT	ALT-ALT	ALT-ALT	ALT-ALT	MISSING-ALT	ALT-ALT	ALT-ALT	ALT-ALT	REF-REF	ALT-ALT	REF-REF	ALT-ALT	ALT-ALT	REF-REF	ALT-ALT	ALT-ALT	ALT-ALT	ALT-ALT	REF-REF	MISSING-ALT	ALT-MISSING	ALT-ALT	ALT-ALT	ALT-ALT	REF-REF	REF-REF	ALT-ALT	ALT-ALT	REF-REF	ALT-MISSING	ALT-ALT	ALT-ALT	ALT-ALT	403278
PvP01_13_v2:1197756	REF-REF	REF-REF	REF-REF	REF-REF	REF-REF	REF-REF	REF-REF	MISSING-REF	REF-REF	REF-REF	ALT-HET	REF-REF	REF-REF	REF-REF	REF-REF	REF-REF	REF-REF	REF-REF	REF-REF	REF-REF	MISSING-REF	REF-REF	REF-REF	REF-REF	REF-REF	REF-REF	REF-REF	REF-REF	REF-REF	REF-REF	REF-REF	REF-REF	REF-REF	REF-REF	REF-REF	REF-REF	REF-REF	REF-REF	REF-REF	REF-REF	REF-REF	REF-REF	REF-REF	REF-REF	REF-REF	REF-REF	REF-REF	REF-REF	REF-REF	REF-REF	REF-REF	REF-REF	REF-REF	REF-REF	MISSING-REF	REF-REF	REF-REF	REF-REF	REF-REF	REF-REF	REF-REF	REF-REF	REF-REF	REF-REF	REF-REF	REF-REF	REF-REF	REF-REF	REF-REF	REF-REF	REF-REF	REF-REF	REF-REF	REF-REF	REF-REF	REF-REF	REF-REF	REF-REF	REF-REF	REF-MISSING	REF-REF	REF-REF	REF-REF	403278
PvP01_13_v2:1197759	ALT-ALT	ALT-ALT	REF-REF	HET-HET	REF-REF	ALT-ALT	ALT-ALT	MISSING-ALT	ALT-ALT	ALT-ALT	REF-REF	ALT-ALT	ALT-ALT	ALT-ALT	REF-REF	ALT-ALT	ALT-ALT	REF-REF	ALT-ALT	ALT-ALT	MISSING-HET	ALT-ALT	ALT-ALT	ALT-ALT	ALT-ALT	ALT-ALT	HET-HET	ALT-ALT	ALT-ALT	REF-REF	ALT-ALT	ALT-ALT	ALT-ALT	ALT-ALT	ALT-ALT	HET-HET	HET-HET	ALT-ALT	ALT-ALT	ALT-ALT	ALT-ALT	ALT-ALT	ALT-ALT	ALT-ALT	ALT-ALT	ALT-ALT	REF-REF	ALT-ALT	REF-REF	ALT-ALT	ALT-ALT	ALT-ALT	ALT-ALT	REF-REF	MISSING-HET	ALT-ALT	ALT-ALT	REF-REF	ALT-ALT	ALT-ALT	ALT-ALT	ALT-ALT	ALT-ALT	REF-REF	HET-HET	ALT-ALT	ALT-ALT	ALT-ALT	REF-REF	ALT-ALT	ALT-ALT	ALT-ALT	ALT-ALT	HET-HET	ALT-ALT	ALT-HET	ALT-ALT	ALT-ALT	REF-REF	REF-MISSING	ALT-ALT	ALT-ALT	ALT-ALT	403278
PvP01_13_v2:1197776	REF-REF	ALT-ALT	ALT-ALT	ALT-ALT	ALT-ALT	REF-REF	ALT-ALT	ALT-ALT	ALT-ALT	ALT-ALT	REF-REF	ALT-ALT	ALT-ALT	ALT-ALT	REF-REF	ALT-ALT	ALT-ALT	ALT-ALT	ALT-ALT	ALT-ALT	MISSING-ALT	ALT-ALT	ALT-ALT	ALT-ALT	REF-REF	ALT-ALT	ALT-ALT	ALT-ALT	ALT-ALT	MISSING-ALT	ALT-ALT	ALT-ALT	ALT-ALT	ALT-ALT	ALT-ALT	ALT-ALT	ALT-ALT	ALT-ALT	ALT-ALT	ALT-ALT	ALT-ALT	ALT-ALT	ALT-ALT	ALT-ALT	ALT-ALT	ALT-ALT	REF-REF	ALT-ALT	ALT-ALT	ALT-ALT	ALT-ALT	ALT-ALT	ALT-ALT	ALT-ALT	MISSING-ALT	ALT-ALT	ALT-ALT	ALT-ALT	ALT-ALT	ALT-ALT	ALT-ALT	ALT-ALT	ALT-ALT	ALT-ALT	ALT-ALT	ALT-ALT	ALT-ALT	ALT-ALT	ALT-ALT	ALT-ALT	ALT-ALT	ALT-ALT	ALT-ALT	ALT-ALT	ALT-ALT	ALT-ALT	ALT-ALT	ALT-ALT	REF-REF	ALT-MISSING	ALT-ALT	ALT-ALT	ALT-ALT	403278
PvP01_13_v2:1197825	ALT-ALT	ALT-ALT	REF-REF	HET-HET	ALT-ALT	REF-REF	ALT-ALT	ALT-ALT	ALT-ALT	ALT-ALT	REF-REF	ALT-ALT	ALT-ALT	ALT-ALT	ALT-ALT	ALT-ALT	ALT-ALT	REF-REF	ALT-ALT	ALT-ALT	MISSING-ALT	ALT-ALT	REF-REF	ALT-ALT	ALT-ALT	ALT-ALT	HET-HET	ALT-MISSING	ALT-ALT	ALT-ALT	ALT-ALT	ALT-ALT	ALT-ALT	ALT-ALT	REF-REF	ALT-ALT	HET-HET	ALT-ALT	ALT-ALT	ALT-ALT	ALT-ALT	ALT-ALT	ALT-ALT	ALT-ALT	ALT-ALT	REF-REF	ALT-ALT	ALT-ALT	REF-REF	ALT-ALT	ALT-ALT	ALT-ALT	ALT-ALT	MISSING-ALT	MISSING-ALT	ALT-ALT	ALT-ALT	ALT-ALT	ALT-ALT	ALT-ALT	ALT-ALT	ALT-ALT	REF-REF	REF-REF	ALT-ALT	ALT-ALT	ALT-ALT	ALT-ALT	REF-REF	MISSING-ALT	ALT-MISSING	ALT-ALT	ALT-ALT	ALT-ALT	ALT-ALT	ALT-HET	ALT-ALT	ALT-ALT	ALT-ALT	ALT-MISSING	ALT-ALT	ALT-ALT	ALT-ALT	403278
PvP01_13_v2:1197828	ALT-ALT	ALT-ALT	ALT-ALT	ALT-ALT	ALT-ALT	ALT-ALT	ALT-ALT	ALT-ALT	ALT-ALT	ALT-ALT	ALT-ALT	ALT-ALT	ALT-ALT	ALT-ALT	ALT-ALT	ALT-ALT	ALT-ALT	ALT-ALT	ALT-ALT	ALT-ALT	MISSING-ALT	ALT-ALT	ALT-ALT	ALT-ALT	ALT-ALT	ALT-ALT	ALT-ALT	ALT-MISSING	ALT-ALT	ALT-ALT	ALT-ALT	ALT-ALT	ALT-ALT	ALT-ALT	ALT-ALT	ALT-ALT	ALT-ALT	ALT-ALT	ALT-ALT	ALT-ALT	ALT-ALT	ALT-ALT	ALT-ALT	ALT-ALT	ALT-ALT	ALT-ALT	ALT-ALT	ALT-ALT	ALT-ALT	ALT-ALT	ALT-ALT	ALT-ALT	ALT-ALT	MISSING-ALT	MISSING-ALT	ALT-ALT	ALT-ALT	ALT-ALT	ALT-ALT	ALT-ALT	ALT-ALT	ALT-ALT	ALT-ALT	ALT-ALT	ALT-ALT	ALT-ALT	ALT-ALT	ALT-ALT	ALT-ALT	MISSING-ALT	ALT-MISSING	ALT-ALT	ALT-ALT	ALT-ALT	ALT-ALT	ALT-ALT	ALT-ALT	ALT-ALT	ALT-ALT	ALT-MISSING	ALT-ALT	ALT-ALT	ALT-ALT	403278
PvP01_13_v2:1197831	REF-REF	REF-REF	REF-REF	REF-REF	REF-REF	REF-REF	REF-REF	REF-REF	REF-REF	REF-REF	REF-REF	REF-REF	REF-REF	REF-REF	REF-REF	REF-REF	REF-REF	ALT-ALT	REF-REF	REF-REF	MISSING-REF	REF-REF	REF-REF	REF-REF	REF-REF	REF-REF	REF-REF	REF-MISSING	REF-REF	MISSING-REF	REF-REF	REF-REF	REF-REF	REF-REF	REF-REF	REF-REF	REF-REF	REF-REF	REF-REF	REF-REF	REF-REF	REF-REF	REF-REF	REF-REF	REF-REF	REF-REF	REF-REF	REF-REF	REF-REF	REF-REF	REF-REF	REF-REF	REF-REF	MISSING-REF	MISSING-REF	REF-REF	REF-REF	REF-REF	REF-REF	REF-REF	MISSING-REF	REF-REF	REF-REF	REF-REF	REF-REF	REF-REF	REF-REF	REF-REF	REF-REF	REF-REF	MISSING-MISSING	REF-REF	REF-REF	REF-REF	REF-REF	REF-REF	REF-REF	REF-REF	REF-REF	REF-MISSING	REF-REF	REF-REF	REF-REF	403278
PvP01_13_v2:1865344	REF-REF	ALT-ALT	REF-REF	REF-MISSING	ALT-ALT	ALT-ALT	ALT-ALT	MISSING-ALT	REF-REF	REF-REF	REF-REF	ALT-ALT	ALT-ALT	ALT-ALT	REF-MISSING	ALT-ALT	ALT-ALT	REF-REF	REF-REF	ALT-ALT	MISSING-REF	REF-REF	REF-REF	ALT-ALT	REF-REF	ALT-ALT	ALT-ALT	ALT-ALT	ALT-ALT	ALT-ALT	ALT-ALT	ALT-ALT	ALT-ALT	ALT-ALT	REF-REF	ALT-ALT	REF-REF	ALT-ALT	ALT-ALT	ALT-ALT	ALT-ALT	ALT-ALT	ALT-ALT	ALT-HET	ALT-ALT	REF-REF	REF-MISSING	HET-HET	REF-REF	ALT-ALT	ALT-ALT	REF-REF	ALT-ALT	REF-REF	MISSING-ALT	ALT-ALT	ALT-ALT	ALT-ALT	REF-MISSING	ALT-ALT	REF-REF	ALT-ALT	REF-MISSING	REF-REF	ALT-ALT	ALT-ALT	ALT-ALT	ALT-ALT	REF-MISSING	ALT-ALT	ALT-ALT	ALT-ALT	ALT-ALT	ALT-ALT	REF-REF	REF-REF	ALT-ALT	ALT-ALT	REF-MISSING	ALT-MISSING	ALT-ALT	ALT-ALT	ALT-ALT	416631
PvP01_13_v2:1865414	REF-REF	REF-REF	REF-REF	HET-REF	REF-REF	REF-REF	REF-REF	MISSING-REF	REF-REF	REF-REF	ALT-HET	REF-REF	REF-REF	REF-REF	ALT-ALT	REF-REF	REF-REF	REF-REF	REF-REF	REF-REF	MISSING-REF	REF-REF	REF-REF	REF-REF	REF-REF	REF-REF	REF-REF	REF-REF	REF-REF	REF-REF	REF-REF	REF-REF	REF-REF	REF-REF	REF-REF	REF-REF	REF-REF	REF-REF	REF-REF	REF-REF	REF-REF	REF-REF	REF-REF	REF-REF	REF-REF	REF-REF	ALT-ALT	REF-REF	REF-REF	REF-REF	REF-REF	REF-REF	REF-REF	REF-REF	MISSING-REF	REF-REF	REF-REF	REF-REF	ALT-ALT	REF-REF	REF-REF	REF-REF	ALT-ALT	ALT-ALT	REF-REF	REF-REF	REF-REF	REF-REF	REF-MISSING	REF-REF	REF-REF	REF-REF	REF-REF	REF-REF	REF-REF	HET-HET	REF-REF	REF-REF	REF-MISSING	REF-MISSING	REF-REF	REF-REF	REF-REF	416631
PvP01_13_v2:1865475	REF-REF	REF-REF	REF-REF	REF-MISSING	REF-REF	REF-REF	REF-REF	REF-REF	REF-REF	REF-REF	REF-REF	REF-REF	REF-REF	REF-REF	REF-MISSING	REF-REF	REF-REF	REF-REF	REF-REF	REF-REF	MISSING-REF	REF-REF	REF-REF	REF-REF	REF-REF	REF-REF	REF-REF	REF-REF	REF-REF	MISSING-REF	REF-REF	REF-REF	REF-REF	REF-REF	REF-REF	REF-REF	REF-REF	REF-REF	REF-REF	REF-REF	REF-REF	REF-REF	REF-REF	REF-REF	REF-REF	REF-REF	REF-MISSING	REF-REF	ALT-ALT	MISSING-REF	REF-REF	REF-REF	MISSING-REF	REF-REF	REF-REF	REF-REF	REF-REF	REF-REF	REF-MISSING	REF-REF	REF-REF	REF-REF	REF-MISSING	REF-REF	REF-REF	REF-REF	REF-REF	REF-REF	REF-MISSING	MISSING-REF	REF-REF	REF-REF	REF-REF	REF-REF	REF-REF	REF-REF	REF-REF	REF-REF	REF-MISSING	REF-MISSING	REF-REF	REF-REF	REF-REF	416631
PvP01_13_v2:1865483	REF-REF	ALT-ALT	REF-REF	REF-MISSING	ALT-ALT	ALT-ALT	ALT-ALT	MISSING-ALT	ALT-ALT	REF-REF	REF-REF	ALT-ALT	REF-REF	ALT-ALT	ALT-MISSING	REF-REF	ALT-ALT	ALT-ALT	REF-REF	ALT-ALT	MISSING-ALT	REF-REF	REF-REF	ALT-ALT	REF-REF	ALT-ALT	REF-REF	ALT-ALT	ALT-ALT	MISSING-ALT	ALT-ALT	ALT-ALT	ALT-ALT	ALT-ALT	ALT-ALT	ALT-ALT	ALT-ALT	ALT-ALT	ALT-ALT	ALT-ALT	ALT-ALT	ALT-ALT	ALT-ALT	ALT-ALT	REF-REF	ALT-ALT	ALT-MISSING	ALT-ALT	REF-REF	MISSING-REF	ALT-ALT	REF-REF	MISSING-ALT	REF-REF	ALT-ALT	ALT-ALT	ALT-ALT	ALT-ALT	REF-MISSING	ALT-ALT	ALT-ALT	REF-REF	REF-MISSING	REF-REF	HET-HET	ALT-ALT	ALT-ALT	ALT-ALT	ALT-MISSING	MISSING-ALT	ALT-ALT	REF-REF	ALT-ALT	ALT-ALT	REF-REF	REF-REF	ALT-ALT	ALT-ALT	ALT-MISSING	ALT-MISSING	ALT-ALT	ALT-ALT	ALT-ALT	416631
PvP01_13_v2:1985699	REF-MISSING	REF-MISSING	REF-REF	REF-MISSING	REF-MISSING	REF-MISSING	REF-MISSING	MISSING-MISSING	REF-REF	ALT-MISSING	ALT-HET	REF-MISSING	REF-MISSING	REF-MISSING	REF-MISSING	REF-MISSING	REF-MISSING	REF-MISSING	REF-MISSING	REF-MISSING	REF-MISSING	REF-MISSING	REF-REF	REF-MISSING	REF-MISSING	REF-MISSING	REF-MISSING	REF-MISSING	REF-MISSING	MISSING-MISSING	REF-MISSING	REF-MISSING	REF-MISSING	REF-MISSING	REF-MISSING	REF-MISSING	REF-MISSING	MISSING-MISSING	REF-MISSING	REF-MISSING	REF-MISSING	REF-MISSING	REF-MISSING	REF-MISSING	REF-MISSING	REF-MISSING	HET-HET	REF-MISSING	HET-MISSING	REF-MISSING	REF-MISSING	REF-MISSING	REF-MISSING	REF-MISSING	REF-MISSING	REF-MISSING	REF-MISSING	REF-MISSING	REF-MISSING	REF-MISSING	HET-MISSING	REF-MISSING	ALT-MISSING	REF-REF	REF-MISSING	REF-MISSING	REF-MISSING	REF-MISSING	REF-MISSING	REF-MISSING	REF-MISSING	REF-MISSING	REF-MISSING	REF-MISSING	REF-MISSING	REF-REF	REF-MISSING	REF-MISSING	REF-MISSING	REF-MISSING	REF-MISSING	REF-MISSING	REF-MISSING	419038
PvP01_13_v2:1985773	REF-MISSING	REF-MISSING	REF-REF	HET-MISSING	ALT-MISSING	REF-MISSING	ALT-MISSING	HET-MISSING	ALT-ALT	REF-MISSING	REF-REF	REF-MISSING	REF-MISSING	REF-MISSING	REF-MISSING	REF-MISSING	ALT-MISSING	ALT-MISSING	MISSING-MISSING	ALT-MISSING	MISSING-MISSING	ALT-MISSING	ALT-ALT	REF-MISSING	REF-MISSING	ALT-MISSING	REF-MISSING	ALT-MISSING	ALT-MISSING	REF-MISSING	HET-MISSING	REF-MISSING	HET-MISSING	ALT-MISSING	REF-MISSING	ALT-MISSING	ALT-MISSING	MISSING-MISSING	HET-MISSING	REF-MISSING	REF-MISSING	REF-MISSING	REF-MISSING	HET-MISSING	ALT-MISSING	REF-MISSING	REF-REF	REF-MISSING	HET-MISSING	REF-MISSING	REF-MISSING	REF-MISSING	ALT-MISSING	MISSING-MISSING	REF-MISSING	ALT-MISSING	REF-MISSING	REF-MISSING	REF-MISSING	ALT-MISSING	REF-MISSING	ALT-MISSING	REF-MISSING	REF-REF	HET-MISSING	REF-MISSING	REF-MISSING	REF-MISSING	ALT-MISSING	MISSING-MISSING	ALT-MISSING	REF-MISSING	REF-MISSING	ALT-MISSING	REF-MISSING	REF-REF	REF-MISSING	REF-MISSING	REF-MISSING	ALT-MISSING	REF-MISSING	ALT-MISSING	ALT-MISSING	419038
PvP01_13_v2:1985776	REF-MISSING	REF-MISSING	REF-REF	HET-MISSING	ALT-MISSING	ALT-MISSING	ALT-MISSING	HET-MISSING	ALT-ALT	REF-MISSING	REF-REF	REF-MISSING	REF-MISSING	REF-MISSING	REF-MISSING	REF-MISSING	ALT-MISSING	ALT-MISSING	MISSING-MISSING	ALT-MISSING	MISSING-MISSING	ALT-MISSING	ALT-ALT	REF-MISSING	ALT-MISSING	ALT-MISSING	REF-MISSING	ALT-MISSING	ALT-MISSING	REF-MISSING	HET-MISSING	REF-MISSING	HET-MISSING	ALT-MISSING	REF-MISSING	ALT-MISSING	ALT-MISSING	ALT-MISSING	HET-MISSING	REF-MISSING	REF-MISSING	REF-MISSING	REF-MISSING	HET-MISSING	ALT-MISSING	REF-MISSING	REF-REF	HET-MISSING	HET-MISSING	ALT-MISSING	ALT-MISSING	ALT-MISSING	ALT-MISSING	MISSING-MISSING	REF-MISSING	ALT-MISSING	REF-MISSING	REF-MISSING	REF-MISSING	ALT-MISSING	REF-MISSING	ALT-MISSING	REF-MISSING	REF-REF	HET-MISSING	REF-MISSING	REF-MISSING	ALT-MISSING	ALT-MISSING	MISSING-MISSING	ALT-MISSING	ALT-MISSING	REF-MISSING	ALT-MISSING	REF-MISSING	REF-REF	REF-MISSING	ALT-MISSING	ALT-MISSING	ALT-MISSING	REF-MISSING	ALT-MISSING	ALT-MISSING	419038
PvP01_13_v2:1985814	REF-MISSING	REF-MISSING	REF-REF	REF-MISSING	REF-MISSING	REF-MISSING	REF-MISSING	REF-MISSING	REF-REF	REF-MISSING	REF-REF	REF-MISSING	REF-MISSING	REF-MISSING	REF-MISSING	REF-MISSING	REF-MISSING	REF-MISSING	MISSING-MISSING	REF-MISSING	MISSING-MISSING	REF-MISSING	REF-REF	REF-MISSING	REF-MISSING	REF-MISSING	REF-MISSING	REF-MISSING	REF-MISSING	REF-MISSING	REF-MISSING	REF-MISSING	REF-MISSING	REF-MISSING	REF-MISSING	REF-MISSING	REF-MISSING	MISSING-MISSING	REF-MISSING	REF-MISSING	REF-MISSING	REF-MISSING	REF-MISSING	REF-MISSING	REF-MISSING	REF-MISSING	REF-REF	REF-MISSING	REF-MISSING	MISSING-MISSING	REF-MISSING	REF-MISSING	REF-MISSING	MISSING-MISSING	MISSING-MISSING	REF-MISSING	REF-MISSING	REF-MISSING	REF-MISSING	REF-MISSING	REF-MISSING	REF-MISSING	REF-MISSING	REF-REF	REF-MISSING	REF-MISSING	REF-MISSING	REF-MISSING	REF-MISSING	REF-MISSING	REF-MISSING	REF-MISSING	REF-MISSING	REF-MISSING	REF-MISSING	REF-REF	REF-MISSING	REF-MISSING	REF-MISSING	REF-MISSING	REF-MISSING	REF-MISSING	REF-MISSING	419038
PvP01_14_v2:462744	REF-REF	REF-REF	ALT-ALT	ALT-ALT	REF-REF	REF-REF	REF-REF	MISSING-REF	ALT-ALT	ALT-ALT	ALT-ALT	REF-REF	ALT-ALT	ALT-ALT	ALT-ALT	REF-REF	REF-REF	ALT-ALT	ALT-ALT	REF-REF	REF-REF	REF-REF	ALT-ALT	REF-REF	REF-REF	REF-HET	ALT-HET	REF-REF	REF-REF	REF-REF	REF-REF	REF-REF	REF-REF	REF-REF	REF-REF	REF-REF	ALT-ALT	REF-REF	REF-REF	REF-REF	REF-REF	MISSING-HET	REF-REF	REF-REF	REF-REF	REF-REF	ALT-ALT	HET-HET	ALT-ALT	ALT-ALT	REF-REF	REF-REF	REF-REF	ALT-ALT	MISSING-REF	REF-REF	REF-REF	REF-REF	ALT-ALT	ALT-ALT	REF-REF	ALT-ALT	ALT-ALT	REF-REF	REF-REF	REF-REF	REF-REF	REF-REF	ALT-ALT	REF-REF	REF-REF	REF-REF	REF-REF	REF-REF	ALT-ALT	ALT-ALT	REF-REF	REF-REF	ALT-ALT	REF-REF	REF-REF	REF-REF	REF-REF	430447
PvP01_14_v2:462754	REF-REF	REF-REF	REF-REF	HET-HET	REF-REF	REF-REF	REF-REF	MISSING-REF	REF-REF	REF-REF	REF-REF	REF-REF	REF-REF	REF-REF	ALT-ALT	REF-REF	REF-REF	REF-REF	REF-REF	REF-REF	MISSING-REF	REF-REF	REF-REF	REF-REF	REF-REF	REF-REF	REF-REF	REF-REF	REF-REF	REF-REF	REF-REF	REF-REF	REF-REF	REF-REF	REF-REF	REF-REF	REF-REF	REF-REF	REF-REF	REF-REF	REF-REF	MISSING-REF	REF-REF	REF-REF	REF-REF	REF-REF	ALT-ALT	REF-REF	REF-REF	REF-REF	REF-REF	REF-REF	REF-REF	REF-REF	MISSING-REF	REF-REF	REF-REF	REF-REF	REF-REF	REF-REF	REF-REF	REF-REF	ALT-ALT	REF-REF	REF-REF	REF-REF	REF-REF	REF-REF	REF-REF	REF-REF	REF-REF	REF-REF	REF-REF	REF-REF	ALT-ALT	REF-REF	REF-REF	REF-REF	ALT-ALT	REF-REF	REF-REF	REF-REF	REF-REF	430447
PvP01_14_v2:462837	ALT-ALT	ALT-ALT	ALT-ALT	ALT-ALT	REF-REF	ALT-ALT	ALT-ALT	MISSING-REF	REF-REF	ALT-ALT	ALT-ALT	REF-REF	ALT-ALT	ALT-ALT	ALT-ALT	ALT-ALT	ALT-ALT	ALT-ALT	ALT-ALT	ALT-ALT	ALT-HET	ALT-ALT	ALT-ALT	ALT-ALT	ALT-ALT	HET-HET	ALT-ALT	REF-REF	ALT-ALT	REF-REF	ALT-ALT	REF-REF	ALT-ALT	REF-REF	ALT-ALT	ALT-HET	HET-HET	ALT-ALT	REF-REF	REF-REF	ALT-ALT	MISSING-ALT	REF-REF	REF-REF	REF-REF	ALT-ALT	ALT-ALT	ALT-ALT	ALT-ALT	ALT-ALT	ALT-ALT	ALT-ALT	REF-REF	ALT-ALT	REF-HET	REF-REF	HET-HET	REF-REF	ALT-ALT	ALT-ALT	REF-REF	ALT-ALT	ALT-ALT	REF-REF	ALT-ALT	REF-REF	REF-REF	REF-REF	ALT-ALT	ALT-ALT	ALT-ALT	ALT-ALT	ALT-ALT	ALT-ALT	ALT-ALT	ALT-ALT	REF-REF	ALT-ALT	ALT-ALT	ALT-ALT	REF-REF	ALT-ALT	HET-HET	430447
PvP01_14_v2:675631	ALT-ALT	ALT-ALT	ALT-ALT	HET-HET	ALT-ALT	ALT-ALT	ALT-ALT	MISSING-ALT	ALT-ALT	REF-REF	REF-REF	ALT-ALT	ALT-ALT	ALT-ALT	REF-REF	ALT-ALT	ALT-ALT	REF-REF	ALT-ALT	ALT-ALT	MISSING-ALT	ALT-ALT	ALT-ALT	ALT-ALT	ALT-ALT	ALT-ALT	ALT-ALT	ALT-ALT	ALT-ALT	ALT-ALT	ALT-ALT	ALT-ALT	ALT-ALT	ALT-ALT	ALT-ALT	ALT-ALT	REF-REF	ALT-ALT	ALT-ALT	ALT-ALT	ALT-ALT	MISSING-ALT	ALT-ALT	ALT-ALT	ALT-ALT	ALT-ALT	REF-REF	ALT-ALT	ALT-ALT	ALT-ALT	ALT-ALT	ALT-ALT	ALT-ALT	ALT-ALT	ALT-ALT	ALT-ALT	ALT-ALT	ALT-ALT	REF-REF	ALT-ALT	ALT-ALT	ALT-ALT	REF-REF	REF-REF	ALT-ALT	ALT-ALT	ALT-ALT	ALT-ALT	ALT-ALT	ALT-ALT	ALT-ALT	ALT-ALT	ALT-ALT	ALT-ALT	ALT-ALT	REF-REF	ALT-ALT	ALT-ALT	ALT-ALT	ALT-ALT	ALT-ALT	ALT-ALT	ALT-ALT	434704
PvP01_14_v2:675646	ALT-ALT	REF-REF	ALT-ALT	REF-REF	ALT-ALT	ALT-ALT	ALT-ALT	MISSING-HET	REF-REF	REF-REF	REF-REF	HET-HET	ALT-ALT	REF-REF	REF-REF	ALT-ALT	ALT-ALT	REF-REF	ALT-ALT	REF-REF	MISSING-HET	REF-REF	REF-REF	REF-REF	ALT-ALT	ALT-ALT	ALT-ALT	REF-REF	ALT-ALT	REF-REF	ALT-ALT	ALT-ALT	HET-HET	REF-REF	ALT-ALT	HET-HET	REF-REF	ALT-ALT	HET-HET	REF-REF	ALT-ALT	MISSING-ALT	REF-REF	HET-HET	ALT-ALT	ALT-ALT	REF-REF	ALT-ALT	REF-REF	ALT-ALT	ALT-ALT	ALT-ALT	MISSING-ALT	ALT-ALT	HET-HET	ALT-ALT	ALT-ALT	REF-REF	REF-REF	REF-REF	REF-REF	REF-REF	REF-REF	REF-REF	REF-REF	REF-REF	REF-REF	ALT-ALT	REF-REF	REF-REF	REF-REF	ALT-ALT	ALT-ALT	REF-REF	REF-REF	REF-REF	REF-REF	REF-REF	REF-REF	REF-REF	REF-REF	REF-REF	ALT-ALT	434704
PvP01_14_v2:675699	ALT-ALT	ALT-ALT	ALT-ALT	ALT-ALT	ALT-ALT	ALT-ALT	ALT-ALT	MISSING-ALT	ALT-ALT	ALT-ALT	ALT-ALT	ALT-ALT	ALT-ALT	REF-REF	ALT-ALT	ALT-ALT	ALT-ALT	ALT-ALT	ALT-ALT	REF-REF	MISSING-ALT	ALT-ALT	ALT-ALT	ALT-ALT	ALT-ALT	ALT-ALT	ALT-ALT	ALT-ALT	ALT-ALT	ALT-ALT	ALT-ALT	ALT-ALT	ALT-ALT	REF-REF	ALT-ALT	ALT-ALT	ALT-ALT	ALT-ALT	HET-HET	REF-REF	ALT-ALT	ALT-ALT	REF-REF	ALT-ALT	ALT-ALT	ALT-ALT	ALT-ALT	ALT-ALT	ALT-ALT	ALT-ALT	ALT-ALT	ALT-ALT	MISSING-ALT	ALT-ALT	HET-HET	ALT-ALT	ALT-ALT	ALT-ALT	ALT-ALT	ALT-ALT	ALT-ALT	REF-REF	ALT-ALT	ALT-ALT	ALT-ALT	REF-REF	ALT-ALT	ALT-ALT	ALT-ALT	ALT-ALT	ALT-ALT	ALT-ALT	ALT-ALT	REF-REF	ALT-ALT	ALT-ALT	REF-REF	REF-REF	ALT-ALT	ALT-ALT	ALT-ALT	ALT-ALT	ALT-ALT	434704
PvP01_14_v2:1206463	ALT-ALT	ALT-ALT	ALT-ALT	HET-HET	ALT-ALT	ALT-ALT	ALT-ALT	MISSING-ALT	ALT-HET	ALT-ALT	ALT-ALT	ALT-ALT	ALT-ALT	ALT-ALT	REF-REF	ALT-ALT	ALT-ALT	ALT-ALT	ALT-ALT	ALT-ALT	ALT-ALT	ALT-ALT	ALT-ALT	ALT-ALT	ALT-ALT	ALT-ALT	ALT-ALT	ALT-ALT	ALT-ALT	ALT-ALT	ALT-ALT	ALT-ALT	ALT-ALT	ALT-ALT	ALT-ALT	ALT-ALT	HET-HET	ALT-ALT	ALT-ALT	ALT-ALT	ALT-ALT	MISSING-ALT	ALT-ALT	ALT-ALT	ALT-ALT	ALT-ALT	HET-HET	ALT-ALT	ALT-HET	ALT-ALT	ALT-ALT	ALT-ALT	ALT-ALT	ALT-ALT	ALT-ALT	ALT-ALT	ALT-ALT	ALT-ALT	REF-REF	ALT-ALT	REF-REF	ALT-ALT	ALT-ALT	REF-REF	ALT-ALT	ALT-ALT	ALT-ALT	ALT-ALT	REF-REF	ALT-ALT	ALT-ALT	ALT-ALT	ALT-ALT	ALT-ALT	ALT-ALT	REF-REF	ALT-ALT	ALT-ALT	ALT-ALT	ALT-ALT	ALT-ALT	ALT-ALT	ALT-ALT	445323
PvP01_14_v2:1206565	ALT-ALT	ALT-ALT	ALT-ALT	HET-HET	ALT-ALT	ALT-ALT	ALT-ALT	MISSING-ALT	ALT-ALT	ALT-ALT	ALT-HET	ALT-ALT	ALT-ALT	ALT-ALT	ALT-ALT	ALT-ALT	ALT-ALT	REF-REF	ALT-ALT	ALT-ALT	MISSING-ALT	REF-REF	ALT-ALT	ALT-ALT	ALT-ALT	ALT-ALT	ALT-ALT	ALT-ALT	ALT-ALT	MISSING-ALT	ALT-ALT	ALT-ALT	ALT-ALT	ALT-ALT	ALT-ALT	ALT-ALT	HET-HET	ALT-ALT	ALT-ALT	ALT-ALT	ALT-ALT	MISSING-ALT	ALT-ALT	ALT-ALT	ALT-ALT	ALT-ALT	HET-HET	ALT-ALT	HET-HET	ALT-ALT	ALT-ALT	ALT-ALT	MISSING-ALT	ALT-ALT	ALT-ALT	ALT-ALT	ALT-ALT	ALT-ALT	ALT-ALT	ALT-ALT	ALT-ALT	ALT-ALT	REF-REF	ALT-ALT	ALT-ALT	ALT-ALT	ALT-ALT	ALT-ALT	ALT-ALT	ALT-ALT	ALT-ALT	ALT-ALT	ALT-ALT	ALT-ALT	ALT-ALT	ALT-ALT	ALT-ALT	ALT-ALT	REF-REF	ALT-ALT	ALT-ALT	ALT-ALT	ALT-ALT	445323
PvP01_14_v2:1206642	REF-REF	REF-REF	REF-REF	HET-HET	REF-REF	REF-REF	REF-REF	MISSING-REF	REF-REF	REF-REF	REF-REF	REF-REF	REF-REF	REF-REF	REF-REF	REF-REF	REF-REF	ALT-ALT	REF-REF	REF-REF	MISSING-REF	REF-REF	REF-REF	REF-REF	REF-REF	REF-REF	REF-REF	REF-REF	REF-REF	REF-REF	REF-REF	REF-REF	REF-REF	REF-REF	REF-REF	REF-REF	REF-REF	REF-REF	REF-REF	REF-REF	REF-REF	MISSING-REF	REF-REF	REF-REF	REF-REF	REF-REF	REF-REF	REF-REF	HET-HET	REF-REF	REF-REF	REF-REF	REF-REF	REF-REF	REF-REF	REF-REF	REF-REF	REF-REF	REF-REF	REF-REF	REF-REF	REF-REF	ALT-ALT	REF-REF	REF-REF	REF-REF	REF-REF	REF-REF	REF-REF	REF-REF	REF-REF	REF-REF	REF-REF	REF-REF	REF-REF	REF-REF	REF-REF	REF-REF	REF-REF	REF-REF	REF-REF	REF-REF	REF-REF	445323
PvP01_14_v2:1546238	ALT-ALT	ALT-ALT	ALT-ALT	REF-REF	ALT-ALT	ALT-ALT	ALT-ALT	MISSING-ALT	ALT-ALT	REF-REF	REF-REF	ALT-ALT	ALT-ALT	ALT-ALT	REF-REF	ALT-ALT	ALT-ALT	ALT-ALT	ALT-ALT	ALT-ALT	MISSING-ALT	REF-REF	REF-REF	ALT-ALT	ALT-ALT	ALT-ALT	ALT-ALT	ALT-ALT	ALT-ALT	ALT-ALT	ALT-ALT	ALT-ALT	ALT-ALT	ALT-ALT	ALT-ALT	ALT-ALT	REF-REF	ALT-ALT	ALT-ALT	ALT-ALT	ALT-ALT	ALT-ALT	ALT-ALT	HET-HET	ALT-ALT	ALT-ALT	REF-REF	ALT-ALT	ALT-HET	MISSING-ALT	ALT-ALT	ALT-ALT	ALT-ALT	MISSING-ALT	ALT-ALT	ALT-ALT	ALT-ALT	ALT-ALT	REF-REF	ALT-ALT	REF-REF	ALT-ALT	REF-REF	REF-REF	ALT-ALT	ALT-ALT	ALT-ALT	ALT-ALT	REF-REF	ALT-ALT	ALT-ALT	ALT-ALT	ALT-ALT	ALT-ALT	ALT-ALT	HET-REF	ALT-ALT	ALT-ALT	ALT-ALT	ALT-ALT	ALT-ALT	ALT-ALT	ALT-ALT	452117
PvP01_14_v2:1546247	ALT-ALT	ALT-ALT	ALT-ALT	REF-REF	ALT-ALT	ALT-ALT	ALT-ALT	ALT-ALT	REF-REF	REF-REF	REF-REF	ALT-ALT	ALT-ALT	ALT-ALT	REF-REF	ALT-ALT	ALT-ALT	REF-REF	ALT-ALT	ALT-ALT	MISSING-ALT	REF-REF	REF-REF	ALT-ALT	ALT-ALT	ALT-ALT	ALT-ALT	ALT-ALT	ALT-ALT	ALT-ALT	ALT-ALT	ALT-ALT	ALT-ALT	ALT-ALT	ALT-ALT	ALT-ALT	REF-REF	ALT-ALT	ALT-ALT	ALT-ALT	ALT-ALT	ALT-ALT	ALT-ALT	ALT-ALT	ALT-ALT	ALT-ALT	REF-REF	ALT-ALT	REF-REF	MISSING-ALT	ALT-ALT	ALT-ALT	ALT-ALT	MISSING-ALT	ALT-ALT	ALT-ALT	ALT-ALT	ALT-ALT	REF-REF	ALT-ALT	REF-REF	ALT-ALT	REF-REF	REF-REF	ALT-ALT	ALT-ALT	ALT-ALT	ALT-ALT	REF-REF	ALT-ALT	ALT-ALT	ALT-ALT	ALT-ALT	ALT-ALT	ALT-ALT	REF-REF	ALT-ALT	ALT-ALT	ALT-ALT	ALT-ALT	ALT-ALT	ALT-ALT	ALT-ALT	452117
PvP01_14_v2:1546249	REF-REF	REF-REF	REF-REF	REF-REF	REF-REF	REF-REF	REF-REF	MISSING-REF	REF-REF	REF-REF	REF-REF	REF-REF	REF-REF	REF-REF	REF-REF	REF-REF	REF-REF	REF-REF	REF-REF	REF-REF	MISSING-REF	REF-REF	REF-REF	REF-REF	REF-REF	REF-REF	REF-REF	REF-REF	REF-REF	REF-REF	REF-REF	REF-REF	REF-REF	REF-REF	REF-REF	REF-REF	REF-REF	REF-REF	REF-REF	REF-REF	REF-REF	REF-REF	REF-REF	REF-REF	REF-REF	REF-REF	REF-REF	REF-REF	REF-REF	MISSING-REF	REF-REF	REF-REF	REF-REF	MISSING-REF	REF-REF	REF-REF	REF-REF	REF-REF	REF-REF	REF-REF	REF-REF	REF-REF	REF-REF	REF-REF	REF-REF	REF-REF	REF-REF	REF-REF	REF-REF	REF-REF	REF-REF	REF-REF	REF-REF	REF-REF	ALT-ALT	REF-REF	REF-REF	REF-REF	ALT-ALT	REF-REF	REF-REF	REF-REF	REF-REF	452117
PvP01_14_v2:1763090	REF-REF	REF-REF	MISSING-REF	ALT-ALT	ALT-ALT	REF-REF	REF-REF	HET-HET	REF-REF	REF-REF	ALT-ALT	REF-REF	ALT-ALT	ALT-ALT	ALT-ALT	ALT-ALT	REF-REF	ALT-ALT	MISSING-REF	REF-REF	MISSING-HET	REF-REF	REF-REF	REF-REF	ALT-ALT	HET-HET	REF-REF	REF-REF	REF-REF	MISSING-REF	HET-HET	REF-REF	REF-REF	REF-REF	REF-REF	HET-HET	ALT-ALT	REF-REF	REF-REF	REF-REF	REF-REF	ALT-ALT	REF-REF	HET-HET	REF-REF	REF-REF	ALT-ALT	HET-HET	ALT-HET	ALT-ALT	REF-REF	ALT-ALT	REF-REF	ALT-ALT	ALT-ALT	REF-REF	REF-REF	REF-REF	ALT-ALT	REF-REF	REF-REF	REF-REF	ALT-ALT	ALT-ALT	HET-HET	REF-REF	REF-REF	REF-REF	ALT-ALT	REF-REF	REF-REF	ALT-ALT	ALT-ALT	HET-HET	ALT-ALT	ALT-ALT	REF-REF	REF-REF	ALT-ALT	REF-REF	REF-REF	REF-REF	REF-REF	456454
PvP01_14_v2:1763095	REF-REF	REF-REF	MISSING-REF	ALT-ALT	ALT-ALT	REF-REF	REF-REF	HET-HET	REF-REF	REF-REF	ALT-ALT	REF-REF	ALT-ALT	ALT-HET	ALT-ALT	ALT-ALT	REF-REF	ALT-ALT	MISSING-REF	REF-REF	MISSING-HET	REF-REF	REF-REF	REF-REF	ALT-ALT	HET-HET	REF-REF	REF-REF	REF-REF	MISSING-REF	HET-HET	REF-REF	REF-REF	REF-REF	REF-REF	HET-HET	ALT-ALT	REF-REF	REF-REF	REF-REF	REF-REF	ALT-ALT	REF-REF	HET-HET	REF-REF	REF-REF	ALT-ALT	HET-HET	ALT-HET	ALT-ALT	REF-REF	ALT-ALT	MISSING-REF	ALT-ALT	ALT-ALT	REF-REF	REF-REF	REF-REF	ALT-ALT	REF-REF	REF-REF	REF-REF	ALT-ALT	ALT-ALT	HET-HET	REF-REF	REF-REF	REF-REF	ALT-ALT	REF-REF	REF-REF	ALT-ALT	ALT-ALT	HET-HET	ALT-ALT	ALT-ALT	REF-REF	REF-REF	ALT-ALT	REF-REF	REF-REF	REF-REF	REF-REF	456454
PvP01_14_v2:1763164	ALT-ALT	ALT-ALT	ALT-ALT	REF-REF	REF-REF	REF-REF	ALT-ALT	MISSING-HET	ALT-ALT	ALT-ALT	REF-REF	ALT-ALT	ALT-ALT	REF-REF	ALT-ALT	REF-REF	ALT-ALT	REF-REF	REF-REF	ALT-ALT	ALT-ALT	ALT-ALT	ALT-ALT	ALT-ALT	REF-REF	HET-HET	HET-HET	ALT-ALT	ALT-ALT	ALT-ALT	ALT-ALT	ALT-ALT	ALT-ALT	ALT-ALT	REF-REF	HET-HET	HET-HET	ALT-ALT	ALT-ALT	ALT-ALT	ALT-ALT	HET-HET	ALT-ALT	HET-HET	ALT-ALT	REF-REF	ALT-ALT	HET-HET	REF-REF	REF-REF	ALT-ALT	ALT-ALT	ALT-ALT	REF-REF	MISSING-REF	ALT-ALT	ALT-ALT	ALT-ALT	REF-REF	ALT-ALT	REF-REF	ALT-ALT	REF-REF	REF-REF	HET-HET	ALT-ALT	ALT-ALT	ALT-ALT	ALT-ALT	ALT-ALT	ALT-ALT	REF-REF	REF-REF	HET-HET	ALT-ALT	ALT-HET	ALT-ALT	ALT-ALT	REF-REF	ALT-ALT	ALT-ALT	ALT-HET	ALT-ALT	456454
PvP01_14_v2:2022559	ALT-ALT	ALT-ALT	ALT-ALT	HET-HET	ALT-ALT	ALT-ALT	ALT-ALT	ALT-ALT	ALT-ALT	ALT-ALT	ALT-HET	ALT-ALT	ALT-ALT	ALT-ALT	ALT-ALT	ALT-ALT	ALT-ALT	ALT-ALT	ALT-ALT	ALT-ALT	MISSING-ALT	REF-REF	ALT-ALT	ALT-ALT	ALT-ALT	ALT-ALT	ALT-ALT	ALT-ALT	ALT-ALT	ALT-ALT	ALT-ALT	ALT-ALT	ALT-ALT	ALT-ALT	ALT-ALT	ALT-ALT	HET-HET	ALT-ALT	ALT-ALT	ALT-ALT	ALT-ALT	ALT-ALT	ALT-ALT	ALT-ALT	ALT-ALT	ALT-ALT	REF-REF	ALT-ALT	ALT-ALT	ALT-ALT	ALT-ALT	ALT-ALT	MISSING-ALT	ALT-ALT	ALT-ALT	ALT-ALT	ALT-ALT	ALT-ALT	REF-REF	ALT-ALT	MISSING-REF	ALT-ALT	REF-REF	REF-REF	ALT-ALT	ALT-ALT	ALT-ALT	ALT-ALT	ALT-ALT	ALT-ALT	ALT-ALT	ALT-ALT	ALT-ALT	ALT-ALT	REF-REF	ALT-HET	ALT-ALT	ALT-ALT	ALT-ALT	ALT-ALT	ALT-ALT	ALT-ALT	ALT-ALT	461645
PvP01_14_v2:2022613	REF-REF	REF-REF	REF-REF	REF-REF	REF-REF	REF-REF	REF-REF	REF-REF	REF-REF	REF-REF	REF-REF	REF-REF	REF-REF	REF-REF	REF-REF	REF-REF	REF-REF	REF-REF	REF-REF	REF-REF	MISSING-REF	REF-REF	REF-REF	REF-REF	REF-REF	REF-REF	REF-REF	REF-REF	REF-REF	REF-REF	REF-REF	REF-REF	REF-REF	REF-REF	REF-REF	REF-REF	REF-REF	REF-REF	REF-REF	REF-REF	REF-REF	REF-REF	REF-REF	REF-REF	REF-REF	REF-REF	REF-REF	REF-REF	REF-REF	REF-REF	REF-REF	REF-REF	REF-REF	REF-REF	REF-REF	REF-REF	REF-REF	REF-REF	REF-REF	REF-REF	REF-REF	REF-REF	REF-REF	REF-REF	REF-REF	REF-REF	REF-REF	REF-REF	REF-REF	REF-REF	REF-REF	REF-REF	REF-REF	REF-REF	REF-REF	REF-REF	REF-REF	REF-REF	REF-REF	REF-REF	REF-REF	REF-REF	REF-REF	461645
PvP01_14_v2:2022656	ALT-ALT	ALT-ALT	ALT-ALT	REF-REF	ALT-ALT	ALT-ALT	ALT-ALT	ALT-ALT	REF-REF	REF-REF	REF-REF	ALT-ALT	ALT-ALT	ALT-ALT	REF-REF	ALT-ALT	ALT-ALT	REF-REF	REF-REF	ALT-ALT	ALT-ALT	REF-REF	REF-REF	ALT-ALT	REF-REF	ALT-ALT	ALT-ALT	ALT-ALT	ALT-ALT	ALT-ALT	ALT-ALT	ALT-ALT	ALT-ALT	ALT-ALT	ALT-ALT	ALT-ALT	REF-REF	ALT-ALT	ALT-ALT	ALT-ALT	ALT-ALT	MISSING-ALT	ALT-ALT	ALT-ALT	ALT-ALT	ALT-ALT	REF-REF	HET-HET	HET-HET	ALT-ALT	ALT-ALT	ALT-ALT	ALT-ALT	ALT-ALT	ALT-ALT	ALT-ALT	ALT-ALT	ALT-ALT	REF-REF	ALT-ALT	REF-REF	ALT-ALT	REF-REF	REF-REF	ALT-ALT	ALT-ALT	ALT-ALT	ALT-ALT	REF-REF	ALT-ALT	ALT-ALT	REF-REF	ALT-ALT	ALT-ALT	REF-REF	REF-REF	ALT-ALT	ALT-ALT	REF-REF	ALT-ALT	ALT-ALT	ALT-ALT	ALT-ALT	461645
PvP01_14_v2:2022663	ALT-ALT	ALT-ALT	ALT-ALT	HET-HET	ALT-ALT	ALT-ALT	ALT-ALT	ALT-ALT	REF-REF	REF-REF	REF-REF	ALT-ALT	ALT-ALT	ALT-ALT	REF-REF	ALT-ALT	ALT-ALT	REF-REF	ALT-ALT	ALT-ALT	ALT-ALT	ALT-ALT	REF-REF	ALT-ALT	ALT-ALT	ALT-ALT	ALT-ALT	ALT-ALT	ALT-ALT	ALT-ALT	ALT-ALT	ALT-ALT	ALT-ALT	ALT-ALT	ALT-ALT	ALT-ALT	ALT-ALT	ALT-ALT	ALT-ALT	ALT-ALT	ALT-ALT	MISSING-ALT	ALT-ALT	ALT-ALT	ALT-ALT	ALT-ALT	ALT-ALT	ALT-ALT	HET-HET	ALT-ALT	ALT-ALT	ALT-ALT	ALT-ALT	ALT-ALT	ALT-ALT	ALT-ALT	ALT-ALT	ALT-ALT	ALT-ALT	ALT-ALT	ALT-ALT	ALT-ALT	ALT-ALT	REF-REF	ALT-ALT	ALT-ALT	ALT-ALT	ALT-ALT	REF-REF	ALT-ALT	ALT-ALT	ALT-ALT	ALT-ALT	ALT-ALT	REF-REF	REF-REF	ALT-ALT	ALT-ALT	REF-REF	ALT-ALT	ALT-ALT	ALT-ALT	ALT-ALT	461645
PvP01_14_v2:2189681	REF-REF	REF-REF	REF-REF	ALT-ALT	REF-REF	REF-REF	REF-REF	REF-REF	REF-REF	ALT-ALT	ALT-HET	REF-REF	REF-REF	REF-REF	ALT-ALT	REF-REF	REF-REF	ALT-ALT	REF-REF	REF-REF	REF-REF	ALT-ALT	REF-REF	REF-REF	REF-REF	REF-REF	REF-REF	REF-REF	REF-REF	REF-REF	REF-REF	REF-REF	REF-REF	REF-REF	REF-REF	REF-REF	REF-REF	REF-REF	REF-REF	REF-REF	REF-REF	REF-REF	REF-REF	REF-REF	REF-REF	REF-REF	ALT-ALT	REF-REF	HET-HET	MISSING-REF	REF-REF	REF-REF	REF-REF	REF-REF	MISSING-REF	REF-REF	REF-REF	REF-REF	ALT-ALT	REF-REF	REF-REF	REF-REF	ALT-ALT	ALT-ALT	REF-REF	REF-REF	REF-REF	REF-REF	REF-REF	REF-REF	REF-REF	REF-REF	REF-REF	REF-REF	ALT-ALT	ALT-HET	REF-REF	REF-REF	ALT-ALT	REF-REF	REF-REF	REF-REF	REF-REF	464987
PvP01_14_v2:2189690	REF-REF	ALT-ALT	REF-REF	REF-REF	REF-REF	REF-REF	REF-REF	REF-REF	ALT-ALT	REF-REF	REF-REF	REF-REF	ALT-ALT	ALT-HET	REF-REF	REF-REF	ALT-ALT	REF-REF	REF-REF	REF-REF	HET-HET	REF-REF	REF-REF	REF-REF	ALT-ALT	REF-REF	REF-REF	REF-REF	ALT-ALT	ALT-ALT	REF-REF	REF-REF	HET-HET	REF-REF	ALT-ALT	REF-REF	HET-HET	REF-REF	HET-HET	REF-REF	REF-REF	REF-REF	REF-REF	REF-REF	REF-REF	ALT-ALT	REF-REF	HET-HET	REF-REF	ALT-ALT	REF-REF	REF-REF	REF-REF	REF-REF	MISSING-REF	REF-REF	REF-REF	ALT-ALT	REF-REF	REF-REF	REF-REF	REF-REF	REF-REF	REF-REF	HET-HET	REF-REF	HET-HET	ALT-ALT	REF-REF	ALT-ALT	REF-REF	ALT-ALT	REF-REF	REF-REF	REF-REF	REF-REF	REF-REF	REF-REF	REF-REF	REF-REF	REF-REF	REF-REF	REF-REF	464987
PvP01_14_v2:2189764	REF-REF	REF-REF	REF-REF	REF-REF	REF-REF	REF-REF	REF-REF	REF-REF	REF-REF	ALT-ALT	REF-REF	REF-REF	REF-REF	REF-REF	REF-REF	REF-REF	REF-REF	REF-REF	REF-REF	REF-REF	MISSING-REF	REF-REF	ALT-ALT	REF-REF	REF-REF	REF-REF	REF-REF	REF-REF	REF-REF	REF-REF	REF-REF	REF-REF	REF-REF	REF-REF	REF-REF	REF-REF	REF-REF	REF-REF	REF-REF	REF-REF	REF-REF	REF-REF	REF-REF	REF-REF	REF-REF	REF-REF	REF-REF	REF-REF	HET-HET	MISSING-REF	REF-REF	REF-REF	MISSING-REF	MISSING-REF	MISSING-REF	REF-REF	REF-REF	REF-REF	REF-REF	REF-REF	MISSING-ALT	REF-REF	REF-REF	REF-REF	REF-REF	REF-REF	REF-REF	REF-REF	REF-REF	REF-REF	REF-REF	REF-REF	REF-REF	REF-REF	REF-REF	REF-REF	REF-REF	REF-REF	ALT-ALT	REF-REF	REF-REF	REF-REF	REF-REF	464987
PvP01_14_v2:2189767	REF-REF	REF-REF	REF-REF	REF-REF	REF-REF	REF-REF	REF-REF	REF-REF	REF-REF	REF-REF	REF-REF	REF-REF	REF-REF	REF-REF	REF-REF	REF-REF	REF-REF	REF-REF	REF-REF	REF-REF	MISSING-REF	REF-REF	REF-REF	REF-REF	REF-REF	REF-REF	REF-REF	REF-REF	REF-REF	REF-REF	REF-REF	REF-REF	REF-REF	REF-REF	REF-REF	REF-REF	REF-REF	REF-REF	REF-REF	REF-REF	REF-REF	REF-REF	REF-REF	REF-REF	REF-REF	REF-REF	REF-REF	REF-REF	REF-REF	MISSING-REF	REF-REF	REF-REF	MISSING-REF	MISSING-REF	MISSING-REF	REF-REF	REF-REF	REF-REF	REF-REF	REF-REF	MISSING-REF	REF-REF	REF-REF	REF-REF	REF-REF	REF-REF	REF-REF	REF-REF	REF-REF	REF-REF	REF-REF	REF-REF	REF-REF	REF-REF	REF-REF	REF-REF	REF-REF	REF-REF	REF-REF	REF-REF	REF-REF	REF-REF	REF-REF	464987
PvP01_14_v2:2261605	REF-REF	REF-REF	REF-REF	HET-MISSING	REF-REF	REF-MISSING	REF-REF	MISSING-REF	REF-REF	ALT-MISSING	REF-REF	REF-REF	REF-MISSING	REF-REF	ALT-MISSING	REF-REF	REF-REF	ALT-MISSING	REF-REF	REF-REF	REF-REF	ALT-MISSING	ALT-ALT	REF-REF	REF-MISSING	REF-REF	REF-MISSING	REF-REF	REF-REF	REF-MISSING	REF-REF	REF-REF	REF-REF	REF-REF	REF-REF	REF-REF	HET-MISSING	REF-REF	REF-REF	REF-REF	REF-REF	REF-REF	REF-REF	REF-REF	REF-REF	REF-REF	ALT-ALT	REF-MISSING	REF-MISSING	REF-REF	REF-REF	REF-REF	REF-REF	REF-REF	MISSING-REF	REF-REF	REF-REF	REF-REF	REF-REF	REF-REF	ALT-MISSING	REF-REF	REF-REF	ALT-ALT	REF-REF	REF-REF	REF-MISSING	REF-REF	REF-REF	REF-REF	REF-MISSING	REF-REF	REF-REF	REF-REF	ALT-MISSING	ALT-ALT	REF-REF	REF-REF	ALT-MISSING	REF-REF	REF-REF	REF-MISSING	REF-REF	466426
PvP01_14_v2:2261685	REF-REF	ALT-ALT	REF-REF	REF-REF	ALT-ALT	ALT-ALT	ALT-ALT	MISSING-ALT	REF-REF	REF-REF	REF-REF	ALT-ALT	ALT-ALT	ALT-ALT	REF-REF	ALT-ALT	ALT-ALT	REF-REF	ALT-ALT	ALT-ALT	MISSING-HET	REF-REF	REF-REF	ALT-ALT	REF-REF	ALT-ALT	REF-REF	ALT-ALT	ALT-ALT	ALT-ALT	ALT-ALT	ALT-ALT	ALT-ALT	ALT-ALT	REF-REF	HET-HET	REF-REF	REF-REF	ALT-ALT	ALT-ALT	ALT-ALT	MISSING-HET	ALT-ALT	ALT-ALT	ALT-ALT	REF-REF	REF-REF	ALT-ALT	REF-REF	REF-REF	ALT-ALT	ALT-ALT	ALT-ALT	MISSING-REF	ALT-ALT	ALT-ALT	ALT-ALT	ALT-ALT	REF-REF	REF-REF	MISSING-REF	ALT-ALT	REF-REF	REF-REF	ALT-ALT	ALT-ALT	ALT-ALT	ALT-ALT	REF-REF	ALT-ALT	ALT-ALT	REF-REF	REF-REF	ALT-ALT	REF-REF	REF-REF	ALT-ALT	ALT-ALT	REF-REF	ALT-ALT	ALT-ALT	ALT-ALT	ALT-ALT	466426
PvP01_14_v2:2261701	ALT-ALT	ALT-ALT	ALT-ALT	ALT-ALT	ALT-ALT	ALT-ALT	ALT-ALT	MISSING-ALT	ALT-ALT	ALT-ALT	ALT-ALT	ALT-ALT	ALT-ALT	ALT-ALT	ALT-ALT	ALT-ALT	ALT-ALT	ALT-ALT	ALT-ALT	ALT-ALT	MISSING-ALT	ALT-ALT	ALT-ALT	ALT-ALT	ALT-ALT	ALT-ALT	ALT-ALT	ALT-ALT	ALT-ALT	ALT-ALT	ALT-ALT	ALT-ALT	ALT-ALT	ALT-ALT	ALT-ALT	ALT-ALT	ALT-ALT	ALT-ALT	ALT-ALT	ALT-ALT	ALT-ALT	MISSING-ALT	ALT-ALT	ALT-ALT	ALT-ALT	ALT-ALT	REF-REF	ALT-ALT	ALT-ALT	ALT-ALT	ALT-ALT	ALT-ALT	ALT-ALT	MISSING-ALT	ALT-ALT	ALT-ALT	ALT-ALT	ALT-ALT	ALT-ALT	ALT-ALT	MISSING-ALT	ALT-ALT	ALT-ALT	ALT-ALT	ALT-ALT	ALT-ALT	ALT-ALT	ALT-ALT	REF-REF	ALT-ALT	ALT-ALT	ALT-ALT	ALT-ALT	ALT-ALT	ALT-ALT	ALT-ALT	ALT-ALT	ALT-ALT	ALT-ALT	ALT-REF	ALT-ALT	ALT-ALT	ALT-ALT	466426
PvP01_14_v2:2261719	REF-REF	REF-REF	REF-REF	ALT-ALT	REF-REF	REF-REF	REF-REF	MISSING-REF	REF-REF	ALT-ALT	REF-REF	REF-REF	REF-REF	REF-REF	ALT-ALT	REF-REF	REF-REF	ALT-ALT	REF-REF	REF-REF	MISSING-REF	REF-REF	ALT-ALT	REF-REF	REF-REF	REF-REF	HET-HET	REF-REF	REF-REF	REF-REF	REF-REF	REF-REF	REF-REF	REF-REF	REF-REF	REF-REF	ALT-ALT	REF-REF	REF-REF	REF-REF	REF-REF	MISSING-REF	REF-REF	REF-REF	REF-REF	REF-REF	REF-REF	REF-REF	HET-HET	REF-REF	REF-REF	REF-REF	REF-REF	MISSING-REF	REF-REF	REF-REF	REF-REF	REF-REF	ALT-ALT	REF-REF	MISSING-ALT	REF-REF	REF-REF	REF-REF	REF-REF	REF-REF	REF-REF	REF-REF	REF-REF	REF-REF	REF-REF	REF-REF	REF-REF	REF-REF	ALT-ALT	REF-REF	REF-REF	REF-REF	ALT-ALT	REF-REF	REF-REF	REF-REF	REF-REF	466426
PvP01_14_v2:2261740	REF-REF	REF-REF	REF-REF	ALT-ALT	REF-REF	REF-REF	REF-REF	MISSING-REF	ALT-ALT	REF-REF	ALT-ALT	REF-REF	REF-REF	REF-REF	ALT-ALT	REF-REF	REF-REF	ALT-ALT	REF-REF	REF-REF	MISSING-REF	ALT-ALT	ALT-ALT	REF-REF	REF-REF	REF-REF	REF-REF	REF-REF	REF-REF	REF-REF	REF-REF	REF-REF	REF-REF	REF-REF	REF-REF	REF-REF	ALT-ALT	REF-REF	REF-REF	REF-REF	REF-REF	MISSING-REF	REF-REF	REF-REF	REF-REF	REF-REF	ALT-ALT	REF-REF	ALT-ALT	REF-REF	REF-REF	REF-REF	REF-REF	MISSING-REF	REF-REF	REF-REF	REF-REF	REF-REF	ALT-ALT	REF-REF	MISSING-ALT	REF-REF	ALT-ALT	ALT-ALT	REF-REF	REF-REF	REF-REF	REF-REF	ALT-ALT	REF-REF	REF-REF	REF-REF	REF-REF	REF-REF	ALT-ALT	ALT-ALT	REF-REF	REF-REF	ALT-ALT	REF-REF	REF-REF	REF-REF	REF-REF	466426
PvP01_14_v2:2261794	REF-REF	REF-REF	REF-REF	HET-HET	REF-REF	REF-REF	REF-REF	MISSING-REF	ALT-ALT	ALT-ALT	ALT-ALT	REF-REF	REF-REF	REF-REF	REF-REF	REF-REF	REF-REF	ALT-ALT	REF-REF	REF-REF	MISSING-REF	REF-REF	ALT-ALT	REF-REF	REF-REF	REF-REF	REF-REF	REF-REF	REF-REF	REF-REF	REF-REF	REF-REF	REF-REF	REF-REF	REF-REF	REF-REF	ALT-ALT	REF-REF	REF-REF	REF-REF	REF-REF	REF-REF	REF-REF	REF-REF	REF-REF	REF-REF	ALT-ALT	REF-REF	ALT-ALT	REF-REF	REF-REF	REF-REF	REF-REF	REF-REF	MISSING-REF	REF-REF	REF-REF	REF-REF	ALT-ALT	REF-REF	MISSING-ALT	REF-REF	ALT-ALT	REF-REF	REF-REF	REF-REF	REF-REF	REF-REF	ALT-ALT	REF-REF	REF-REF	REF-REF	REF-REF	REF-REF	REF-REF	HET-HET	REF-REF	REF-REF	REF-REF	REF-REF	REF-REF	REF-REF	REF-REF	466426
PvP01_14_v2:2699926	ALT-ALT	ALT-ALT	ALT-ALT	HET-HET	ALT-ALT	ALT-ALT	ALT-ALT	ALT-ALT	ALT-ALT	ALT-ALT	ALT-ALT	ALT-ALT	ALT-ALT	ALT-ALT	ALT-ALT	ALT-ALT	ALT-ALT	REF-REF	ALT-ALT	ALT-ALT	MISSING-ALT	ALT-ALT	REF-REF	ALT-ALT	ALT-ALT	ALT-ALT	ALT-ALT	ALT-ALT	ALT-ALT	ALT-ALT	ALT-ALT	ALT-ALT	ALT-ALT	ALT-ALT	ALT-ALT	ALT-ALT	ALT-ALT	ALT-ALT	ALT-ALT	ALT-ALT	ALT-ALT	ALT-ALT	ALT-ALT	ALT-ALT	ALT-ALT	ALT-ALT	ALT-ALT	ALT-ALT	HET-HET	ALT-ALT	ALT-ALT	ALT-ALT	MISSING-ALT	ALT-ALT	ALT-ALT	ALT-ALT	ALT-ALT	ALT-ALT	ALT-ALT	ALT-ALT	ALT-ALT	ALT-ALT	REF-REF	ALT-ALT	MISSING-ALT	ALT-ALT	ALT-ALT	ALT-ALT	ALT-ALT	ALT-ALT	ALT-ALT	ALT-ALT	ALT-ALT	ALT-ALT	ALT-ALT	ALT-HET	ALT-ALT	ALT-ALT	REF-REF	ALT-ALT	ALT-ALT	ALT-ALT	ALT-ALT	475191
PvP01_14_v2:2700015	REF-REF	ALT-ALT	ALT-ALT	REF-REF	ALT-ALT	ALT-ALT	ALT-ALT	MISSING-HET	REF-REF	REF-REF	REF-REF	ALT-ALT	ALT-ALT	ALT-HET	REF-REF	REF-REF	ALT-ALT	REF-REF	MISSING-ALT	ALT-ALT	REF-REF	REF-REF	REF-REF	REF-REF	ALT-ALT	ALT-ALT	ALT-ALT	ALT-ALT	ALT-ALT	MISSING-REF	HET-HET	ALT-ALT	HET-HET	ALT-ALT	ALT-ALT	REF-HET	REF-REF	REF-REF	ALT-ALT	ALT-ALT	ALT-ALT	ALT-ALT	ALT-ALT	ALT-ALT	ALT-ALT	ALT-ALT	REF-REF	ALT-ALT	REF-REF	ALT-ALT	ALT-ALT	ALT-ALT	MISSING-REF	ALT-ALT	HET-HET	ALT-ALT	HET-HET	REF-REF	REF-REF	ALT-ALT	MISSING-REF	ALT-ALT	REF-REF	REF-REF	MISSING-ALT	ALT-ALT	REF-REF	ALT-ALT	REF-REF	ALT-ALT	ALT-ALT	ALT-ALT	ALT-ALT	ALT-ALT	REF-REF	REF-REF	ALT-ALT	ALT-ALT	REF-REF	ALT-ALT	REF-REF	ALT-ALT	HET-HET	475191
PvP01_14_v2:2700045	ALT-ALT	ALT-ALT	ALT-ALT	REF-REF	ALT-ALT	ALT-ALT	ALT-ALT	MISSING-ALT	REF-REF	REF-REF	REF-REF	ALT-ALT	ALT-ALT	ALT-ALT	REF-REF	ALT-ALT	ALT-ALT	ALT-ALT	ALT-ALT	ALT-ALT	ALT-ALT	REF-REF	REF-REF	ALT-ALT	ALT-ALT	ALT-ALT	ALT-ALT	ALT-ALT	ALT-ALT	MISSING-ALT	ALT-ALT	REF-REF	ALT-ALT	ALT-ALT	ALT-ALT	ALT-ALT	REF-REF	ALT-ALT	HET-HET	ALT-ALT	ALT-ALT	ALT-ALT	ALT-ALT	ALT-ALT	ALT-ALT	ALT-ALT	REF-REF	HET-HET	HET-HET	ALT-ALT	ALT-ALT	REF-REF	MISSING-ALT	ALT-ALT	ALT-ALT	ALT-ALT	ALT-ALT	ALT-ALT	REF-REF	ALT-ALT	REF-REF	ALT-ALT	REF-REF	REF-REF	ALT-ALT	ALT-ALT	ALT-ALT	ALT-ALT	REF-REF	ALT-ALT	ALT-ALT	ALT-ALT	ALT-ALT	ALT-ALT	ALT-ALT	REF-REF	ALT-ALT	REF-REF	REF-REF	ALT-ALT	ALT-ALT	ALT-ALT	ALT-ALT	475191
PvP01_14_v2:3009931	REF-REF	HET-HET	REF-REF	HET-REF	HET-HET	HET-HET	REF-REF	MISSING-REF	REF-REF	HET-HET	REF-REF	HET-REF	REF-REF	HET-HET	REF-REF	HET-HET	HET-REF	HET-HET	REF-REF	REF-REF	REF-REF	HET-HET	REF-REF	HET-HET	REF-REF	REF-REF	ALT-ALT	HET-REF	HET-HET	REF-REF	HET-HET	HET-REF	HET-HET	REF-REF	HET-HET	HET-REF	HET-HET	REF-REF	HET-REF	HET-HET	HET-REF	HET-REF	HET-REF	HET-HET	HET-HET	HET-HET	HET-REF	REF-REF	HET-HET	HET-HET	HET-HET	REF-REF	REF-REF	REF-REF	REF-REF	HET-REF	REF-REF	REF-REF	HET-HET	REF-REF	REF-REF	REF-REF	REF-REF	REF-REF	HET-REF	HET-REF	HET-REF	HET-REF	REF-REF	HET-HET	HET-REF	HET-HET	HET-REF	HET-HET	REF-REF	REF-REF	HET-HET	HET-HET	REF-REF	HET-REF	REF-REF	HET-HET	REF-REF	481392
PvP01_14_v2:3009950	REF-REF	HET-HET	REF-REF	HET-REF	REF-REF	HET-HET	REF-REF	MISSING-REF	REF-REF	REF-REF	REF-REF	REF-REF	REF-REF	HET-HET	REF-REF	HET-REF	HET-REF	HET-HET	MISSING-REF	REF-REF	REF-REF	HET-HET	REF-REF	REF-REF	REF-REF	REF-REF	ALT-ALT	REF-REF	HET-HET	REF-REF	HET-REF	REF-REF	HET-HET	REF-REF	REF-REF	REF-REF	HET-HET	REF-REF	HET-REF	REF-REF	HET-REF	HET-REF	REF-REF	HET-HET	REF-REF	REF-REF	REF-REF	REF-REF	HET-HET	REF-REF	HET-HET	REF-REF	REF-REF	REF-REF	REF-REF	HET-REF	REF-REF	REF-REF	REF-REF	REF-REF	REF-REF	REF-REF	REF-REF	REF-REF	HET-REF	REF-REF	HET-REF	REF-REF	REF-REF	HET-HET	HET-REF	HET-HET	REF-REF	HET-HET	REF-REF	REF-REF	REF-REF	REF-REF	REF-REF	HET-REF	REF-REF	HET-HET	REF-REF	481392
PvP01_14_v2:3009958	REF-REF	HET-HET	REF-REF	HET-REF	HET-HET	HET-HET	REF-REF	MISSING-REF	REF-REF	HET-HET	REF-REF	HET-HET	REF-REF	HET-HET	REF-REF	HET-HET	HET-REF	HET-HET	MISSING-REF	REF-REF	REF-REF	HET-HET	REF-REF	HET-HET	REF-REF	REF-REF	ALT-ALT	HET-REF	HET-HET	REF-REF	HET-HET	HET-HET	HET-HET	REF-REF	HET-HET	HET-REF	HET-HET	REF-REF	HET-HET	HET-HET	HET-REF	HET-REF	HET-REF	HET-HET	HET-HET	HET-HET	HET-REF	REF-REF	HET-HET	REF-REF	HET-HET	REF-REF	REF-REF	REF-REF	REF-REF	HET-REF	REF-REF	REF-REF	HET-HET	REF-REF	REF-REF	REF-REF	REF-REF	REF-REF	HET-REF	HET-HET	HET-REF	HET-REF	REF-REF	HET-HET	HET-REF	HET-HET	HET-REF	HET-HET	REF-REF	REF-REF	HET-HET	HET-HET	REF-REF	HET-REF	REF-REF	HET-HET	REF-REF	481392
PvP01_14_v2:3009994	REF-REF	HET-HET	REF-REF	REF-REF	HET-HET	HET-HET	REF-REF	MISSING-REF	REF-REF	HET-HET	REF-REF	REF-REF	REF-REF	REF-REF	REF-REF	HET-REF	HET-REF	HET-HET	MISSING-REF	REF-REF	MISSING-REF	HET-HET	REF-REF	HET-HET	REF-REF	REF-REF	HET-HET	HET-REF	HET-HET	REF-REF	HET-REF	REF-REF	REF-REF	REF-REF	REF-REF	REF-REF	REF-REF	REF-REF	REF-REF	REF-REF	HET-REF	HET-REF	REF-REF	HET-HET	HET-HET	REF-REF	REF-REF	REF-REF	HET-HET	REF-REF	REF-REF	REF-REF	REF-REF	REF-REF	REF-REF	REF-REF	REF-REF	REF-REF	REF-REF	REF-REF	REF-REF	REF-REF	REF-REF	REF-REF	REF-REF	REF-REF	REF-REF	REF-REF	REF-REF	REF-HET	HET-REF	HET-HET	REF-REF	HET-HET	REF-REF	REF-REF	REF-REF	REF-REF	REF-REF	HET-REF	REF-REF	HET-HET	REF-REF	481392
PvP01_14_v2:3010003	REF-REF	HET-HET	REF-REF	HET-REF	HET-HET	HET-HET	REF-REF	MISSING-REF	REF-REF	HET-HET	REF-REF	HET-HET	REF-REF	HET-HET	REF-REF	HET-HET	HET-REF	HET-HET	MISSING-REF	REF-REF	REF-REF	HET-HET	REF-REF	HET-HET	REF-REF	REF-REF	ALT-ALT	HET-REF	HET-HET	REF-REF	HET-HET	HET-HET	HET-HET	REF-REF	HET-HET	HET-REF	HET-HET	REF-REF	HET-HET	HET-HET	HET-REF	HET-REF	HET-REF	HET-HET	HET-HET	HET-HET	REF-REF	REF-REF	HET-HET	REF-REF	HET-HET	REF-REF	REF-REF	REF-REF	REF-REF	HET-REF	REF-REF	REF-REF	HET-HET	REF-REF	REF-REF	REF-REF	REF-REF	REF-REF	HET-REF	HET-HET	HET-REF	HET-REF	REF-REF	HET-HET	HET-REF	HET-HET	HET-REF	HET-HET	REF-REF	REF-REF	HET-HET	HET-HET	REF-REF	HET-REF	REF-REF	HET-HET	REF-REF	481392
PvP01_14_v2:3010009	REF-REF	HET-HET	REF-REF	REF-REF	HET-HET	HET-HET	REF-REF	MISSING-REF	REF-REF	HET-HET	REF-REF	HET-HET	REF-REF	REF-REF	REF-REF	HET-REF	HET-REF	HET-HET	MISSING-REF	REF-REF	REF-REF	HET-HET	REF-REF	HET-HET	REF-REF	REF-REF	REF-REF	HET-REF	HET-HET	REF-REF	HET-REF	REF-REF	REF-REF	REF-REF	REF-REF	REF-REF	REF-REF	REF-REF	HET-REF	REF-REF	HET-REF	HET-REF	REF-REF	HET-HET	HET-HET	REF-REF	REF-REF	REF-REF	HET-HET	REF-REF	HET-HET	REF-REF	REF-REF	REF-REF	MISSING-REF	REF-REF	REF-REF	REF-REF	HET-HET	REF-REF	REF-REF	REF-REF	REF-REF	REF-REF	REF-REF	REF-REF	REF-REF	REF-REF	REF-REF	REF-HET	HET-REF	HET-HET	REF-REF	HET-HET	REF-REF	REF-REF	REF-REF	HET-HET	REF-REF	HET-REF	REF-REF	HET-HET	REF-REF	481392
PvP01_14_v2:3010012	REF-REF	HET-HET	REF-REF	HET-REF	HET-HET	HET-HET	REF-REF	MISSING-REF	REF-REF	HET-HET	REF-REF	HET-REF	REF-REF	HET-HET	REF-REF	HET-HET	HET-REF	HET-HET	MISSING-REF	REF-REF	MISSING-REF	HET-HET	REF-REF	HET-HET	REF-REF	REF-REF	ALT-ALT	HET-REF	HET-HET	REF-REF	HET-HET	HET-REF	HET-HET	REF-REF	HET-HET	HET-REF	HET-HET	REF-REF	HET-HET	HET-HET	HET-REF	HET-REF	HET-REF	HET-HET	HET-HET	HET-HET	REF-REF	REF-REF	HET-HET	REF-REF	HET-HET	REF-REF	REF-REF	REF-REF	MISSING-REF	HET-REF	REF-REF	REF-REF	HET-HET	REF-REF	REF-REF	REF-REF	REF-REF	REF-REF	HET-REF	HET-REF	HET-REF	HET-REF	REF-REF	HET-HET	HET-REF	HET-HET	HET-REF	HET-HET	REF-REF	REF-REF	HET-HET	HET-HET	REF-REF	HET-REF	REF-REF	HET-HET	REF-REF	481392
PvP01_14_v2:3010020	REF-REF	HET-HET	REF-REF	HET-REF	REF-REF	REF-REF	REF-REF	MISSING-REF	REF-REF	REF-REF	REF-REF	REF-REF	REF-REF	HET-HET	REF-REF	HET-HET	REF-REF	REF-REF	MISSING-REF	REF-REF	REF-REF	REF-REF	REF-REF	REF-REF	REF-REF	REF-REF	ALT-ALT	REF-REF	REF-REF	MISSING-REF	HET-REF	HET-REF	HET-HET	REF-REF	HET-HET	HET-REF	HET-HET	REF-REF	HET-REF	HET-HET	REF-REF	REF-REF	HET-REF	REF-REF	REF-REF	HET-HET	REF-REF	REF-REF	REF-REF	REF-REF	HET-HET	REF-REF	REF-REF	REF-REF	MISSING-REF	HET-REF	REF-REF	REF-REF	REF-REF	REF-REF	REF-REF	REF-REF	REF-REF	REF-REF	HET-REF	HET-REF	HET-REF	HET-REF	REF-REF	HET-HET	REF-REF	REF-REF	HET-REF	HET-HET	REF-REF	REF-REF	HET-HET	REF-REF	REF-REF	HET-REF	REF-REF	HET-HET	REF-REF	481392
PvP01_14_v2:3010050	REF-REF	HET-HET	REF-REF	REF-REF	HET-HET	HET-HET	REF-REF	MISSING-REF	REF-REF	HET-HET	HET-REF	HET-REF	REF-REF	REF-REF	REF-REF	HET-HET	HET-REF	HET-HET	MISSING-REF	REF-REF	REF-REF	HET-HET	REF-REF	HET-HET	REF-REF	REF-REF	HET-HET	HET-REF	HET-HET	MISSING-REF	HET-REF	HET-REF	HET-REF	REF-REF	HET-HET	HET-REF	HET-HET	REF-REF	HET-REF	HET-HET	HET-REF	HET-REF	HET-REF	HET-HET	HET-HET	HET-HET	REF-REF	HET-REF	HET-HET	REF-REF	HET-HET	REF-REF	REF-REF	REF-REF	MISSING-REF	REF-REF	REF-REF	REF-REF	HET-HET	REF-REF	HET-REF	REF-REF	REF-REF	REF-REF	HET-REF	HET-REF	REF-REF	HET-REF	REF-REF	HET-REF	HET-REF	HET-HET	HET-REF	HET-HET	REF-REF	REF-REF	HET-HET	HET-HET	REF-REF	HET-REF	REF-REF	HET-HET	REF-REF	481392
PvP01_14_v2:3010070	REF-REF	REF-REF	REF-REF	REF-REF	REF-REF	HET-HET	REF-REF	REF-REF	REF-REF	REF-REF	REF-REF	HET-REF	REF-REF	REF-REF	REF-REF	HET-HET	REF-REF	REF-REF	REF-REF	REF-REF	REF-REF	REF-REF	REF-REF	REF-REF	REF-REF	REF-REF	REF-REF	REF-REF	REF-REF	MISSING-REF	REF-REF	HET-REF	HET-REF	REF-REF	HET-HET	HET-REF	HET-HET	REF-REF	HET-REF	HET-HET	REF-REF	REF-REF	HET-REF	REF-REF	REF-REF	HET-HET	REF-REF	REF-REF	REF-REF	REF-REF	HET-HET	REF-REF	REF-REF	REF-REF	MISSING-REF	REF-REF	REF-REF	REF-REF	HET-HET	REF-REF	REF-REF	REF-REF	REF-REF	REF-REF	HET-REF	HET-HET	REF-REF	HET-REF	REF-REF	REF-REF	REF-REF	REF-REF	HET-REF	REF-REF	REF-REF	REF-REF	HET-HET	HET-HET	REF-REF	REF-REF	REF-REF	REF-REF	REF-REF	481392
PvP01_14_v2:3010079	REF-REF	HET-HET	REF-REF	REF-REF	REF-REF	HET-HET	REF-REF	REF-REF	REF-REF	REF-REF	REF-REF	REF-REF	REF-REF	REF-REF	REF-REF	HET-REF	HET-REF	HET-HET	REF-REF	REF-REF	REF-REF	HET-HET	REF-REF	REF-REF	REF-REF	REF-REF	HET-HET	REF-REF	HET-HET	MISSING-REF	REF-REF	REF-REF	REF-REF	REF-REF	REF-REF	REF-REF	REF-REF	REF-REF	REF-REF	REF-REF	HET-REF	REF-REF	REF-REF	REF-HET	REF-REF	REF-REF	REF-REF	REF-REF	HET-HET	REF-REF	REF-REF	REF-REF	REF-REF	REF-REF	MISSING-REF	REF-REF	REF-REF	REF-REF	REF-REF	REF-REF	REF-REF	REF-REF	REF-REF	REF-REF	REF-REF	REF-REF	REF-REF	REF-REF	REF-REF	HET-REF	HET-REF	HET-HET	REF-REF	HET-HET	REF-REF	REF-REF	REF-REF	REF-REF	REF-REF	HET-REF	REF-REF	HET-HET	REF-REF	481392
PvP01_14_v2:3010081	REF-REF	HET-HET	REF-REF	HET-REF	HET-HET	HET-HET	REF-REF	REF-REF	REF-REF	HET-HET	HET-REF	HET-REF	REF-REF	HET-REF	REF-REF	HET-HET	HET-REF	HET-HET	REF-REF	REF-REF	REF-REF	HET-HET	REF-REF	HET-HET	REF-REF	REF-REF	ALT-ALT	HET-REF	HET-HET	MISSING-REF	HET-HET	HET-REF	HET-HET	REF-REF	HET-HET	HET-REF	HET-HET	REF-REF	HET-REF	HET-HET	HET-REF	HET-REF	HET-REF	HET-HET	HET-HET	HET-HET	REF-REF	HET-REF	HET-HET	REF-REF	HET-HET	REF-REF	REF-REF	REF-REF	MISSING-REF	HET-REF	REF-REF	REF-REF	HET-HET	REF-REF	HET-REF	REF-REF	REF-REF	REF-REF	HET-REF	HET-REF	HET-REF	HET-REF	REF-REF	HET-HET	HET-REF	HET-HET	HET-REF	HET-HET	REF-REF	REF-REF	HET-HET	HET-HET	REF-REF	HET-REF	REF-REF	HET-HET	REF-REF	481392
PvP01_14_v2:1270401	REF-REF	REF-REF	REF-REF	REF-REF	REF-REF	REF-REF	REF-REF	REF-REF	REF-REF	REF-REF	REF-REF	REF-REF	REF-REF	REF-REF	REF-REF	REF-REF	REF-REF	REF-REF	REF-REF	REF-REF	MISSING-REF	REF-REF	REF-REF	REF-REF	REF-REF	REF-REF	REF-REF	REF-REF	REF-REF	REF-REF	REF-REF	REF-REF	REF-REF	REF-REF	REF-REF	REF-REF	REF-REF	REF-REF	REF-REF	REF-REF	REF-REF	REF-REF	REF-REF	REF-REF	REF-REF	REF-REF	REF-REF	REF-REF	REF-REF	MISSING-REF	REF-REF	REF-REF	REF-REF	REF-REF	MISSING-REF	REF-REF	REF-REF	REF-REF	REF-REF	REF-REF	REF-REF	REF-REF	ALT-ALT	REF-REF	REF-REF	REF-REF	REF-REF	REF-REF	REF-REF	REF-REF	REF-REF	REF-REF	REF-REF	REF-REF	REF-REF	REF-REF	REF-REF	REF-REF	REF-REF	REF-REF	REF-REF	REF-REF	REF-REF	DHPS_A553G
PvP01_14_v2:1270911	ALT-ALT	ALT-ALT	ALT-ALT	REF-REF	ALT-ALT	ALT-ALT	ALT-ALT	HET-HET	ALT-ALT	HET-ALT	REF-REF	ALT-ALT	ALT-ALT	ALT-ALT	ALT-ALT	ALT-ALT	ALT-ALT	ALT-ALT	ALT-ALT	ALT-ALT	MISSING-ALT	REF-REF	REF-REF	ALT-ALT	ALT-ALT	ALT-ALT	ALT-ALT	ALT-ALT	ALT-ALT	MISSING-ALT	ALT-ALT	ALT-ALT	HET-HET	ALT-ALT	REF-REF	ALT-ALT	REF-REF	REF-REF	ALT-ALT	ALT-ALT	REF-REF	MISSING-HET	ALT-ALT	ALT-ALT	ALT-ALT	REF-REF	ALT-ALT	ALT-ALT	HET-HET	ALT-ALT	ALT-ALT	ALT-ALT	ALT-ALT	ALT-ALT	MISSING-ALT	ALT-ALT	ALT-ALT	ALT-ALT	REF-REF	ALT-ALT	REF-REF	ALT-ALT	REF-REF	REF-REF	ALT-ALT	ALT-ALT	ALT-ALT	ALT-ALT	REF-REF	ALT-ALT	ALT-ALT	ALT-ALT	ALT-ALT	ALT-ALT	REF-REF	ALT-HET	ALT-ALT	ALT-ALT	REF-REF	ALT-ALT	ALT-ALT	ALT-ALT	ALT-ALT	DHPS_A383G
PvP01_14_v2:56853	REF-REF	REF-REF	REF-REF	HET-HET	ALT-ALT	ALT-ALT	REF-REF	REF-REF	REF-REF	ALT-ALT	REF-REF	REF-REF	ALT-ALT	REF-REF	ALT-ALT	REF-REF	REF-REF	ALT-ALT	ALT-ALT	REF-REF	REF-REF	REF-REF	REF-REF	REF-REF	REF-REF	REF-REF	ALT-ALT	REF-REF	REF-REF	REF-REF	REF-REF	REF-REF	REF-REF	REF-REF	MISSING-REF	REF-REF	HET-HET	ALT-ALT	REF-REF	REF-REF	ALT-ALT	ALT-ALT	REF-REF	REF-REF	REF-REF	REF-REF	ALT-ALT	REF-REF	ALT-ALT	ALT-ALT	ALT-ALT	ALT-ALT	ALT-ALT	ALT-ALT	REF-REF	REF-REF	REF-REF	REF-REF	REF-REF	REF-REF	REF-REF	REF-REF	REF-REF	ALT-ALT	REF-REF	REF-REF	REF-REF	REF-REF	ALT-ALT	REF-REF	REF-REF	REF-REF	REF-REF	REF-REF	REF-REF	REF-REF	REF-REF	REF-REF	REF-REF	REF-REF	REF-REF	REF-REF	HET-HET	422331
PvP01_14_v2:56866	REF-REF	REF-REF	REF-REF	HET-HET	REF-REF	ALT-ALT	REF-REF	REF-REF	REF-REF	ALT-ALT	REF-REF	REF-REF	ALT-ALT	REF-REF	ALT-ALT	REF-REF	REF-REF	ALT-ALT	MISSING-ALT	REF-REF	REF-REF	REF-REF	REF-REF	REF-REF	REF-REF	REF-REF	ALT-ALT	REF-REF	REF-REF	REF-REF	REF-REF	REF-REF	REF-REF	REF-REF	REF-REF	REF-REF	REF-REF	ALT-ALT	REF-REF	REF-REF	ALT-ALT	ALT-ALT	REF-REF	REF-REF	REF-REF	REF-REF	ALT-ALT	REF-REF	HET-HET	REF-REF	ALT-ALT	ALT-ALT	ALT-ALT	REF-REF	REF-REF	REF-REF	REF-REF	REF-REF	REF-REF	REF-REF	REF-REF	REF-REF	REF-REF	REF-REF	REF-REF	REF-REF	REF-REF	REF-REF	ALT-ALT	REF-REF	REF-REF	REF-REF	REF-REF	REF-REF	REF-REF	REF-REF	REF-REF	REF-REF	REF-REF	REF-REF	REF-REF	REF-REF	HET-HET	422331
PvP01_14_v2:56881	REF-REF	REF-REF	REF-REF	HET-HET	ALT-ALT	ALT-ALT	REF-REF	REF-REF	REF-REF	ALT-ALT	REF-REF	REF-REF	ALT-ALT	REF-REF	ALT-ALT	REF-REF	REF-REF	ALT-ALT	MISSING-ALT	REF-REF	REF-REF	REF-REF	REF-REF	REF-REF	REF-REF	REF-REF	ALT-ALT	REF-REF	REF-REF	REF-REF	REF-REF	REF-REF	REF-REF	REF-REF	REF-REF	REF-REF	HET-REF	ALT-ALT	REF-REF	REF-REF	ALT-ALT	ALT-ALT	REF-REF	REF-REF	REF-REF	REF-REF	ALT-ALT	REF-REF	HET-HET	ALT-ALT	ALT-ALT	ALT-ALT	ALT-ALT	REF-REF	REF-REF	REF-REF	REF-REF	REF-REF	REF-REF	REF-REF	REF-REF	REF-REF	REF-REF	ALT-ALT	REF-REF	REF-REF	REF-REF	REF-REF	ALT-ALT	REF-REF	REF-REF	REF-REF	REF-REF	REF-REF	REF-REF	REF-REF	REF-REF	REF-REF	REF-REF	REF-REF	REF-REF	REF-REF	HET-HET	422331
PvP01_14_v2:57021	REF-REF	REF-REF	REF-REF	REF-REF	REF-REF	REF-REF	ALT-ALT	MISSING-REF	REF-REF	ALT-ALT	ALT-ALT	REF-REF	ALT-ALT	REF-REF	REF-REF	REF-REF	REF-REF	REF-REF	ALT-ALT	REF-REF	REF-REF	REF-REF	ALT-ALT	REF-REF	ALT-ALT	HET-HET	REF-REF	ALT-ALT	REF-REF	MISSING-REF	REF-HET	REF-REF	REF-REF	REF-REF	REF-REF	HET-HET	HET-HET	REF-REF	HET-HET	REF-REF	REF-REF	REF-REF	REF-REF	REF-REF	ALT-ALT	REF-REF	REF-REF	REF-REF	HET-HET	ALT-ALT	REF-REF	ALT-ALT	MISSING-REF	ALT-ALT	HET-HET	REF-REF	REF-REF	REF-REF	REF-REF	REF-REF	REF-REF	REF-REF	REF-REF	REF-REF	HET-HET	REF-REF	REF-REF	ALT-ALT	REF-REF	REF-REF	REF-REF	REF-REF	ALT-ALT	REF-REF	REF-REF	REF-REF	REF-REF	ALT-ALT	REF-REF	REF-REF	REF-REF	REF-REF	HET-HET	422331
PvP01_14_v2:1887638	ALT-ALT	ALT-ALT	ALT-ALT	REF-REF	ALT-ALT	ALT-ALT	ALT-ALT	MISSING-ALT	REF-REF	REF-REF	REF-REF	ALT-ALT	ALT-HET	ALT-ALT	REF-REF	ALT-ALT	ALT-ALT	REF-REF	ALT-ALT	ALT-ALT	ALT-ALT	REF-REF	REF-REF	ALT-ALT	ALT-ALT	ALT-ALT	ALT-ALT	ALT-ALT	ALT-ALT	MISSING-ALT	ALT-ALT	ALT-ALT	ALT-ALT	ALT-ALT	ALT-ALT	HET-HET	HET-HET	ALT-ALT	ALT-ALT	ALT-ALT	ALT-ALT	ALT-ALT	ALT-ALT	ALT-ALT	ALT-ALT	ALT-ALT	REF-REF	ALT-ALT	HET-HET	ALT-ALT	ALT-ALT	ALT-ALT	ALT-ALT	ALT-ALT	ALT-ALT	ALT-ALT	ALT-ALT	ALT-ALT	REF-REF	ALT-ALT	REF-REF	ALT-HET	REF-REF	REF-REF	ALT-ALT	ALT-HET	ALT-ALT	ALT-ALT	REF-REF	ALT-ALT	ALT-ALT	ALT-ALT	ALT-ALT	ALT-ALT	ALT-ALT	REF-REF	ALT-ALT	ALT-ALT	REF-REF	ALT-ALT	MISSING-ALT	ALT-ALT	ALT-ALT	458944
PvP01_14_v2:1887644	ALT-ALT	ALT-ALT	ALT-ALT	REF-REF	ALT-ALT	ALT-ALT	ALT-ALT	MISSING-ALT	REF-REF	REF-REF	HET-HET	ALT-ALT	ALT-ALT	ALT-ALT	REF-REF	ALT-ALT	ALT-ALT	REF-REF	ALT-ALT	ALT-ALT	ALT-ALT	REF-REF	REF-REF	ALT-ALT	ALT-ALT	ALT-ALT	ALT-ALT	ALT-ALT	ALT-ALT	MISSING-ALT	ALT-ALT	ALT-ALT	ALT-ALT	ALT-ALT	ALT-ALT	HET-HET	HET-HET	ALT-ALT	ALT-ALT	ALT-ALT	ALT-ALT	ALT-ALT	ALT-ALT	ALT-ALT	ALT-ALT	ALT-ALT	REF-REF	ALT-ALT	HET-HET	ALT-ALT	ALT-ALT	ALT-ALT	ALT-ALT	ALT-ALT	ALT-ALT	ALT-ALT	ALT-ALT	ALT-ALT	ALT-ALT	ALT-ALT	REF-REF	ALT-ALT	REF-REF	REF-REF	ALT-ALT	ALT-HET	ALT-ALT	ALT-ALT	REF-REF	ALT-ALT	ALT-ALT	ALT-ALT	ALT-ALT	ALT-ALT	ALT-ALT	REF-REF	ALT-ALT	ALT-ALT	REF-REF	ALT-ALT	MISSING-ALT	ALT-ALT	ALT-ALT	458944
PvP01_14_v2:1887677	ALT-ALT	REF-REF	REF-REF	REF-REF	ALT-ALT	ALT-ALT	REF-REF	MISSING-ALT	REF-REF	REF-REF	REF-REF	ALT-ALT	REF-REF	REF-REF	REF-REF	REF-REF	REF-REF	REF-REF	ALT-ALT	HET-HET	MISSING-REF	REF-REF	REF-REF	ALT-ALT	ALT-ALT	HET-HET	ALT-ALT	REF-REF	REF-REF	REF-REF	HET-HET	REF-REF	REF-REF	REF-REF	ALT-ALT	HET-HET	HET-HET	REF-REF	REF-REF	REF-REF	REF-REF	REF-REF	REF-REF	REF-REF	REF-REF	ALT-ALT	REF-REF	HET-HET	REF-REF	ALT-ALT	REF-REF	REF-REF	ALT-ALT	ALT-ALT	ALT-ALT	ALT-ALT	ALT-ALT	REF-REF	REF-REF	ALT-ALT	REF-REF	REF-REF	REF-REF	REF-REF	REF-REF	REF-REF	HET-HET	ALT-ALT	REF-REF	REF-REF	REF-REF	ALT-ALT	REF-REF	REF-REF	ALT-ALT	REF-REF	REF-REF	REF-REF	REF-REF	REF-REF	ALT-ALT	REF-REF	ALT-HET	458944
PvP01_14_v2:2861966	REF-REF	REF-REF	REF-REF	HET-HET	REF-REF	REF-REF	REF-REF	REF-REF	REF-REF	REF-REF	REF-REF	REF-REF	ALT-ALT	REF-REF	REF-REF	REF-REF	REF-REF	REF-REF	REF-REF	REF-REF	REF-REF	REF-REF	REF-REF	REF-REF	REF-REF	REF-REF	REF-REF	REF-REF	REF-REF	REF-REF	REF-REF	REF-REF	HET-HET	REF-REF	REF-REF	REF-REF	HET-HET	REF-REF	REF-REF	REF-REF	REF-REF	MISSING-REF	REF-REF	REF-REF	REF-REF	REF-REF	REF-REF	REF-REF	HET-HET	REF-REF	REF-REF	REF-REF	REF-REF	REF-REF	REF-REF	REF-REF	REF-REF	REF-REF	REF-REF	REF-REF	ALT-ALT	REF-REF	REF-REF	REF-REF	REF-REF	REF-REF	REF-REF	REF-REF	REF-REF	REF-REF	REF-REF	REF-REF	REF-REF	REF-REF	REF-REF	REF-REF	REF-REF	REF-REF	REF-REF	REF-REF	REF-REF	REF-REF	REF-REF	478433
PvP01_14_v2:2862026	ALT-ALT	ALT-ALT	ALT-ALT	HET-HET	ALT-ALT	ALT-ALT	ALT-ALT	ALT-ALT	ALT-ALT	REF-REF	REF-REF	ALT-ALT	ALT-ALT	ALT-ALT	ALT-ALT	ALT-ALT	ALT-ALT	REF-REF	ALT-ALT	ALT-ALT	MISSING-ALT	REF-REF	REF-REF	ALT-ALT	ALT-ALT	ALT-ALT	ALT-ALT	ALT-ALT	ALT-ALT	ALT-ALT	ALT-ALT	ALT-ALT	ALT-ALT	ALT-ALT	ALT-ALT	ALT-ALT	ALT-ALT	ALT-ALT	ALT-ALT	ALT-ALT	ALT-ALT	ALT-ALT	ALT-ALT	ALT-ALT	ALT-ALT	ALT-ALT	ALT-ALT	ALT-ALT	REF-REF	ALT-ALT	ALT-ALT	ALT-ALT	ALT-ALT	ALT-ALT	ALT-ALT	ALT-ALT	ALT-ALT	ALT-ALT	REF-REF	ALT-ALT	REF-REF	ALT-ALT	REF-REF	REF-REF	ALT-ALT	ALT-ALT	ALT-ALT	ALT-ALT	REF-REF	ALT-ALT	ALT-ALT	ALT-ALT	ALT-ALT	ALT-ALT	ALT-ALT	ALT-HET	ALT-ALT	ALT-ALT	ALT-ALT	ALT-ALT	ALT-ALT	ALT-ALT	ALT-ALT	478433
PvP01_14_v2:2862027	REF-REF	REF-REF	REF-REF	REF-REF	ALT-ALT	ALT-ALT	ALT-ALT	HET-HET	REF-REF	REF-REF	REF-REF	ALT-ALT	REF-REF	REF-REF	REF-REF	REF-REF	REF-REF	REF-REF	MISSING-REF	REF-REF	MISSING-ALT	REF-REF	REF-REF	REF-REF	ALT-ALT	ALT-ALT	ALT-ALT	REF-REF	REF-REF	REF-REF	REF-HET	REF-REF	REF-REF	ALT-ALT	REF-REF	ALT-ALT	REF-REF	ALT-ALT	REF-REF	REF-REF	REF-REF	ALT-ALT	REF-REF	REF-REF	REF-REF	REF-REF	REF-REF	HET-HET	REF-REF	REF-REF	ALT-ALT	REF-REF	REF-REF	REF-REF	ALT-HET	REF-REF	ALT-ALT	REF-REF	REF-REF	REF-REF	REF-REF	ALT-ALT	REF-REF	REF-REF	HET-HET	REF-REF	ALT-ALT	REF-REF	REF-REF	REF-REF	REF-REF	ALT-ALT	REF-REF	ALT-HET	REF-REF	REF-REF	REF-REF	REF-REF	REF-REF	REF-REF	REF-REF	ALT-ALT	REF-HET	478433
PvP01_14_v2:2862071	REF-REF	REF-REF	ALT-ALT	REF-REF	ALT-ALT	REF-REF	ALT-ALT	REF-REF	REF-REF	REF-REF	REF-REF	ALT-ALT	REF-REF	REF-REF	REF-REF	ALT-ALT	REF-REF	REF-REF	REF-REF	HET-REF	MISSING-REF	REF-REF	REF-REF	REF-REF	REF-REF	HET-HET	REF-REF	REF-REF	REF-REF	REF-REF	REF-REF	REF-REF	REF-REF	REF-REF	ALT-ALT	REF-REF	REF-REF	REF-REF	HET-HET	REF-REF	ALT-ALT	REF-REF	REF-REF	REF-REF	REF-REF	ALT-ALT	REF-REF	REF-REF	REF-REF	REF-REF	REF-REF	REF-REF	MISSING-ALT	ALT-ALT	MISSING-REF	REF-REF	HET-HET	REF-REF	REF-REF	REF-REF	REF-REF	REF-REF	REF-REF	REF-REF	REF-REF	REF-REF	REF-REF	REF-REF	REF-REF	REF-REF	REF-REF	REF-REF	REF-REF	HET-HET	REF-REF	REF-REF	REF-REF	REF-REF	REF-REF	REF-REF	REF-REF	REF-REF	REF-REF	478433
PvP01_14_v2:2862082	REF-REF	REF-REF	REF-REF	ALT-ALT	REF-REF	REF-REF	REF-REF	REF-REF	REF-REF	ALT-ALT	ALT-ALT	REF-REF	REF-REF	REF-REF	ALT-ALT	REF-REF	REF-REF	ALT-ALT	REF-REF	REF-REF	MISSING-REF	ALT-ALT	ALT-ALT	REF-REF	REF-REF	REF-REF	REF-REF	REF-REF	REF-REF	REF-REF	REF-REF	REF-REF	REF-REF	REF-REF	REF-REF	REF-REF	ALT-ALT	REF-REF	REF-REF	REF-REF	REF-REF	REF-REF	REF-REF	REF-REF	REF-REF	REF-REF	ALT-ALT	REF-REF	ALT-ALT	REF-REF	REF-REF	REF-REF	MISSING-REF	REF-REF	MISSING-REF	REF-REF	REF-REF	REF-REF	ALT-ALT	REF-REF	ALT-ALT	REF-REF	ALT-ALT	ALT-ALT	REF-REF	REF-REF	REF-REF	REF-REF	ALT-ALT	REF-REF	REF-REF	REF-REF	REF-REF	REF-REF	REF-REF	ALT-ALT	REF-REF	REF-REF	ALT-ALT	REF-REF	REF-REF	REF-REF	REF-REF	478433
PvP01_14_v2:2862134	ALT-ALT	ALT-ALT	ALT-ALT	REF-REF	ALT-ALT	ALT-ALT	ALT-ALT	ALT-ALT	REF-REF	REF-REF	REF-REF	ALT-ALT	ALT-ALT	ALT-ALT	REF-REF	ALT-ALT	ALT-ALT	REF-REF	ALT-ALT	ALT-ALT	MISSING-ALT	REF-REF	REF-REF	ALT-ALT	ALT-ALT	ALT-ALT	ALT-ALT	ALT-ALT	ALT-ALT	ALT-ALT	ALT-ALT	ALT-ALT	ALT-ALT	ALT-ALT	ALT-ALT	ALT-ALT	REF-REF	ALT-ALT	ALT-ALT	ALT-ALT	ALT-ALT	ALT-ALT	ALT-ALT	ALT-ALT	ALT-ALT	ALT-ALT	REF-REF	ALT-ALT	HET-HET	ALT-ALT	ALT-ALT	REF-REF	MISSING-ALT	MISSING-ALT	ALT-ALT	ALT-ALT	ALT-ALT	ALT-ALT	REF-REF	ALT-ALT	REF-REF	ALT-ALT	REF-REF	REF-REF	ALT-ALT	ALT-ALT	ALT-ALT	ALT-ALT	REF-REF	MISSING-ALT	ALT-ALT	ALT-ALT	ALT-ALT	ALT-ALT	REF-REF	REF-REF	ALT-ALT	ALT-ALT	REF-REF	ALT-ALT	ALT-ALT	ALT-ALT	ALT-ALT	478433
